# Modeling nonlinear and interaction effects of spatiotemporal and other non-genetic factors improves phenotypic prediction for complex traits

**DOI:** 10.1101/2025.11.26.25341090

**Authors:** Ross DeVito, Melissa Gymrek

## Abstract

Adjusting for non-genetic factors can improve genetic association testing and polygenic prediction, yet most studies rely on linear adjustments for a small set of covariates. Location and time covariates are typically not included in genetic studies, but they can serve as useful proxies for environmental exposures such as climate, pollution, and behavioural differences. These features especially highlight the weakness of linear covariate adjustments, which cannot capture their cyclical or nonlinear effects nor interactions between covariates. To evaluate the benefits of modeling nonlinear covariate effects, including spatiotemporal features, we adopted a null model approach in which an auxiliary nonlinear model predicts the phenotype from non-genetic covariates alone. This prediction is then included as an additional covariate in downstream analysis, allowing association studies, polygenic scores, and fine-mapping to account for nonlinear covariate effects and interactions without modifying existing tools. Using 16 continuous phenotypes from the UK Biobank, we first evaluated gradient boosted decision tree (GBDT) and neural network null models with combinations of additional time-of-day, time-of-year, and birth or home location covariates and determined how well these models could predict phenotypes from covariates alone compared to linear models. A GBDT null improved average R^2^ by 4.3% over a linear null across all phenotype-covariate set pairs, and models including spatiotemporal covariates achieved the best performance for all phenotypes. Incorporating nonlinear null predictions with additional spatiotemporal features improved polygenic scores for all phenotypes, with median improvements of 7.3% for BASIL and 15.5% for PRS-CS over the standard approach. We additionally tested three case-control phenotypes and observed improvement beyond the 95% CI of the standard approach for depression. Finally, model interpretation identified both known and novel covariate interactions and nonlinear effects. This highlighted several important cases which linear adjustments would be unable to capture, including examples where phenotype means exhibit opposite age-related trends between sexes, cyclical temporal patterns for vitamin D reflecting seasonal variation, and complex spatial dependencies between birth and home locations. Together, these results demonstrate that a small addition to existing genetic analysis workflows can improve predictive performance and provide new insights on environmental effects for complex traits.

## Supplementary Tables for "Modeling nonlinear and interaction effects of spatiotemporal and other non-genetic factors improves phenotypic prediction for complex traits"

### Sheet: Supplementary Table 1 - README
Supplementary Table 1: Phenotype sample counts This table contains the number of participants in the train, validation, and test splits for each of the phenotypes included in this study. See Methods for information on the sample QC procedure.
	Field name	Field description
	pheno	Phenotype name followed by UKB field number
	sample_count	Total number of participants that passed QC and had phenotype information
	train_set_count	Number of sample in training set for phenotype
	val_set_count	Number of sample in validation set for phenotype
	test_set_count	Number of sample in test set for phenotype

### Sheet: Supplementary Table 1 - Phenoty
pheno	sample_count	train_set_count	val_set_count	test_set_count
HDL_cholesterol_30760	277224	221748	27735	27741
vitamin_d_30890	289488	231672	28912	28904
FVC_3062	289845	231888	28968	28989
FEV1_3063	289845	231888	28968	28989
systolic_blood_pressure_4080	296730	237327	29713	29690
diastolic_blood_pressure_4079	296736	237332	29714	29690
aspartate_aminotransferase_30650	301720	241346	30168	30206
c-reactive_protein_30710	302187	241711	30233	30243
LDL_direct_30780	302270	241783	30221	30266
triglycerides_30870	302587	242029	30266	30292
creatinine_30700	302687	242109	30277	30301
alanine_aminotransferase_30620	302725	242140	30284	30301
glycated_haemoglobin_30750	302877	242250	30298	30329
platelet_count_30080	308312	246548	30881	30883
body_fat_percentage_23099	311839	249522	31133	31184
standing_height_50	316867	253488	31691	31688
asthma_42015	317511	254008	31751	31752
depression_20438	317511	254008	31751	31752
diabetes_2443	317511	254008	31751	31752

### Sheet: Supplementary Table 2 - README
Supplementary Table 2: Null model performance Null model performance with different model variations and covariate sets. Training and evaluation was performed using 5-fold cross validation with the training set.
	Field name	Field description
	pheno	Phenotype name followed by UKB field number
	Covariate Set	Covariates that were input variables to null model
	PCs	Whether genetic principal components were included or excluded as additional inputs to null model
	model_type	Null model variation
	r2	r-squared metric
	mse	Mean squared error metric
	mae	Mean average error metic
	mape	Mean absolute percentage error metric

### Sheet: Supplementary Table 2 - Null mo
pheno	Covariate Set	PCs	model_type	r2	mse	mae	mape
standing_height_50	age, sex	Excluded	Linear Regression	0.528589	40.3339	5.03785	0.0299106
standing_height_50	age, sex, birth location	Excluded	Linear Regression	0.533839	39.8848	5.00964	0.0297424
standing_height_50	age, sex, home location	Excluded	Linear Regression	0.533775	39.8902	5.00931	0.02974
standing_height_50	age, sex, birth & home locations	Excluded	Linear Regression	0.534906	39.7934	5.00334	0.0297046
standing_height_50	age, sex, time of day	Excluded	Linear Regression	0.52903	40.2994	5.03573	0.029898
standing_height_50	age, sex, time of year	Excluded	Linear Regression	0.528618	40.3315	5.03771	0.0299097
standing_height_50	age, sex, time of day & year	Excluded	Linear Regression	0.529054	40.2973	5.03558	0.0298972
standing_height_50	age, sex, both locations, both times	Excluded	Linear Regression	0.535402	39.7542	5.00076	0.0296894
standing_height_50	age, sex	Included	Linear Regression	0.534707	39.8104	5.00532	0.0297165
standing_height_50	age, sex, birth location	Included	Linear Regression	0.537481	39.5731	4.98998	0.0296248
standing_height_50	age, sex, home location	Included	Linear Regression	0.537754	39.5498	4.98761	0.0296104
standing_height_50	age, sex, birth & home locations	Included	Linear Regression	0.538578	39.4792	4.98329	0.0295847
standing_height_50	age, sex, time of day	Included	Linear Regression	0.535165	39.7744	5.00296	0.0297025
standing_height_50	age, sex, time of year	Included	Linear Regression	0.534701	39.811	5.00539	0.0297168
standing_height_50	age, sex, time of day & year	Included	Linear Regression	0.53517	39.774	5.00292	0.0297022
standing_height_50	age, sex, both locations, both times	Included	Linear Regression	0.539042	39.4427	4.98088	0.0295704
standing_height_50	age, sex	Excluded	LASSO	0.481193	44.3891	5.28885	0.0314101
standing_height_50	age, sex, birth location	Excluded	LASSO	0.486424	43.9415	5.26264	0.0312534
standing_height_50	age, sex, home location	Excluded	LASSO	0.486385	43.9449	5.26255	0.0312525
standing_height_50	age, sex, birth & home locations	Excluded	LASSO	0.487513	43.8484	5.25686	0.0312187
standing_height_50	age, sex, time of day	Excluded	LASSO	0.481642	44.3542	5.28673	0.0313976
standing_height_50	age, sex, time of year	Excluded	LASSO	0.481215	44.3872	5.28876	0.0314096
standing_height_50	age, sex, time of day & year	Excluded	LASSO	0.481643	44.3542	5.28673	0.0313976
standing_height_50	age, sex, both locations, both times	Excluded	LASSO	0.488007	43.8096	5.25462	0.0312054
standing_height_50	age, sex	Included	LASSO	0.485482	44.0221	5.2681	0.031286
standing_height_50	age, sex, birth location	Included	LASSO	0.487305	43.8662	5.25846	0.0312284
standing_height_50	age, sex, home location	Included	LASSO	0.487817	43.8223	5.25577	0.031212
standing_height_50	age, sex, birth & home locations	Included	LASSO	0.488181	43.7912	5.25375	0.0312001
standing_height_50	age, sex, time of day	Included	LASSO	0.48595	43.9856	5.26575	0.0312721
standing_height_50	age, sex, time of year	Included	LASSO	0.485504	44.0202	5.26795	0.0312851
standing_height_50	age, sex, time of day & year	Included	LASSO	0.485964	43.9844	5.26564	0.0312715
standing_height_50	age, sex, both locations, both times	Included	LASSO	0.488672	43.7527	5.25151	0.0311869
standing_height_50	age, sex	Excluded	Ridge Regression	0.528604	40.3326	5.03776	0.0299101
standing_height_50	age, sex, birth location	Excluded	Ridge Regression	0.533845	39.8842	5.00959	0.0297421
standing_height_50	age, sex, home location	Excluded	Ridge Regression	0.533779	39.8898	5.00929	0.0297398
standing_height_50	age, sex, birth & home locations	Excluded	Ridge Regression	0.534915	39.7927	5.00322	0.0297039
standing_height_50	age, sex, time of day	Excluded	Ridge Regression	0.529044	40.2982	5.03566	0.0298976
standing_height_50	age, sex, time of year	Excluded	Ridge Regression	0.528618	40.3314	5.03769	0.0299096
standing_height_50	age, sex, time of day & year	Excluded	Ridge Regression	0.529052	40.2975	5.03561	0.0298973
standing_height_50	age, sex, both locations, both times	Excluded	Ridge Regression	0.535388	39.7554	5.00079	0.0296896
standing_height_50	age, sex	Included	Ridge Regression	0.534732	39.8083	5.00516	0.0297155
standing_height_50	age, sex, birth location	Included	Ridge Regression	0.537504	39.5712	4.98993	0.0296244
standing_height_50	age, sex, home location	Included	Ridge Regression	0.537774	39.548	4.98762	0.0296104
standing_height_50	age, sex, birth & home locations	Included	Ridge Regression	0.538579	39.4792	4.98336	0.0295852
standing_height_50	age, sex, time of day	Included	Ridge Regression	0.53517	39.774	5.00289	0.0297021
standing_height_50	age, sex, time of year	Included	Ridge Regression	0.534708	39.8104	5.00527	0.0297162
standing_height_50	age, sex, time of day & year	Included	Ridge Regression	0.535171	39.7739	5.00292	0.0297022
standing_height_50	age, sex, both locations, both times	Included	Ridge Regression	0.539029	39.4438	4.9809	0.0295705
standing_height_50	age, sex	Excluded	DeepNull (Original)	0.525037	40.5056	5.05918	0.0299967
standing_height_50	age, sex, birth location	Excluded	DeepNull (Original)	0.526999	40.2612	5.02845	0.0297172
standing_height_50	age, sex, home location	Excluded	DeepNull (Original)	0.503611	42.8026	5.17984	0.0307828
standing_height_50	age, sex, birth & home locations	Excluded	DeepNull (Original)	0.544819	39.2512	4.97433	0.0294752
standing_height_50	age, sex, time of day	Excluded	DeepNull (Original)	0.508288	43.557	5.21753	0.0308339
standing_height_50	age, sex, time of year	Excluded	DeepNull (Original)	0.472644	44.8454	5.31783	0.031252
standing_height_50	age, sex, time of day & year	Excluded	DeepNull (Original)	0.493284	44.4498	5.27819	0.0313342
standing_height_50	age, sex, both locations, both times	Excluded	DeepNull (Original)	0.51507	41.6418	5.12668	0.030638
standing_height_50	age, sex	Included	DeepNull (Original)	0.527529	40.9345	5.08723	0.0301594
standing_height_50	age, sex, birth location	Included	DeepNull (Original)	0.535973	42.4794	5.18617	0.0307419
standing_height_50	age, sex, home location	Included	DeepNull (Original)	0.526594	40.8068	5.0649	0.0301804
standing_height_50	age, sex, birth & home locations	Included	DeepNull (Original)	0.519025	40.2584	5.0642	0.0301542
standing_height_50	age, sex, time of day	Included	DeepNull (Original)	0.529865	41.1153	5.12811	0.0304258
standing_height_50	age, sex, time of year	Included	DeepNull (Original)	0.476749	44.5749	5.33158	0.0316987
standing_height_50	age, sex, time of day & year	Included	DeepNull (Original)	0.522073	41.3286	5.12797	0.0304665
standing_height_50	age, sex, both locations, both times	Included	DeepNull (Original)	0.522648	39.7376	5.01854	0.0298938
standing_height_50	age, sex	Excluded	DeepNull (ESWP)	0.531324	40.4912	5.05783	0.0299892
standing_height_50	age, sex, birth location	Excluded	DeepNull (ESWP)	0.523533	41.0754	5.08228	0.0302214
standing_height_50	age, sex, home location	Excluded	DeepNull (ESWP)	0.525887	40.0071	5.00682	0.029733
standing_height_50	age, sex, birth & home locations	Excluded	DeepNull (ESWP)	0.533653	39.0427	4.94678	0.0293566
standing_height_50	age, sex, time of day	Excluded	DeepNull (ESWP)	0.53572	40.7236	5.09503	0.0301932
standing_height_50	age, sex, time of year	Excluded	DeepNull (ESWP)	0.522472	41.0547	5.05828	0.0299849
standing_height_50	age, sex, time of day & year	Excluded	DeepNull (ESWP)	0.513285	41.2494	5.0877	0.0301586
standing_height_50	age, sex, both locations, both times	Excluded	DeepNull (ESWP)	0.53425	39.4281	5.00134	0.0296412
standing_height_50	age, sex	Included	DeepNull (ESWP)	0.531261	38.3327	4.8925	0.0290777
standing_height_50	age, sex, birth location	Included	DeepNull (ESWP)	0.547969	39.2684	4.96515	0.0294823
standing_height_50	age, sex, home location	Included	DeepNull (ESWP)	0.525028	40.0512	5.02686	0.029845
standing_height_50	age, sex, birth & home locations	Included	DeepNull (ESWP)	0.528794	39.9107	4.90536	0.0292618
standing_height_50	age, sex, time of day	Included	DeepNull (ESWP)	0.556083	38.2989	4.93526	0.0292348
standing_height_50	age, sex, time of year	Included	DeepNull (ESWP)	0.525791	40.1741	5.03164	0.0298569
standing_height_50	age, sex, time of day & year	Included	DeepNull (ESWP)	0.52273	42.1452	5.10181	0.030279
standing_height_50	age, sex, both locations, both times	Included	DeepNull (ESWP)	0.524438	40.2093	4.972	0.0295302
standing_height_50	age, sex	Excluded	DeepNull (ESWP, Small)	0.527087	40.6872	5.04322	0.0300024
standing_height_50	age, sex, birth location	Excluded	DeepNull (ESWP, Small)	0.527589	41.2376	5.10042	0.030283
standing_height_50	age, sex, home location	Excluded	DeepNull (ESWP, Small)	0.539506	39.5352	4.98886	0.0295935
standing_height_50	age, sex, birth & home locations	Excluded	DeepNull (ESWP, Small)	0.529699	40.4124	5.01806	0.0298551
standing_height_50	age, sex, time of day	Excluded	DeepNull (ESWP, Small)	0.538906	41.2518	5.0851	0.0301545
standing_height_50	age, sex, time of year	Excluded	DeepNull (ESWP, Small)	0.527652	40.8586	5.04106	0.0298827
standing_height_50	age, sex, time of day & year	Excluded	DeepNull (ESWP, Small)	0.521854	40.5398	4.98179	0.0297382
standing_height_50	age, sex, both locations, both times	Excluded	DeepNull (ESWP, Small)	0.524164	41.0302	5.05505	0.0300691
standing_height_50	age, sex	Included	DeepNull (ESWP, Small)	0.533534	40.1733	5.02585	0.0298036
standing_height_50	age, sex, birth location	Included	DeepNull (ESWP, Small)	0.548121	38.9857	4.98295	0.0295752
standing_height_50	age, sex, home location	Included	DeepNull (ESWP, Small)	0.557071	39.7294	5.01369	0.0297576
standing_height_50	age, sex, birth & home locations	Included	DeepNull (ESWP, Small)	0.545428	38.5649	4.9317	0.0292533
standing_height_50	age, sex, time of day	Included	DeepNull (ESWP, Small)	0.543791	38.7379	4.91587	0.0292104
standing_height_50	age, sex, time of year	Included	DeepNull (ESWP, Small)	0.528325	39.893	4.98263	0.0295817
standing_height_50	age, sex, time of day & year	Included	DeepNull (ESWP, Small)	0.535513	40.4811	5.05879	0.0300356
standing_height_50	age, sex, both locations, both times	Included	DeepNull (ESWP, Small)	0.542897	38.472	4.91255	0.0292085
standing_height_50	age, sex	Excluded	XGBoost (100 estimators)	0.528572	40.3353	5.03777	0.0299107
standing_height_50	age, sex, birth location	Excluded	XGBoost (100 estimators)	0.537037	39.6111	4.99227	0.0296379
standing_height_50	age, sex, home location	Excluded	XGBoost (100 estimators)	0.539581	39.3934	4.97636	0.0295415
standing_height_50	age, sex, birth & home locations	Excluded	XGBoost (100 estimators)	0.54219	39.1702	4.96355	0.0294657
standing_height_50	age, sex, time of day	Excluded	XGBoost (100 estimators)	0.528521	40.343	5.03828	0.0299138
standing_height_50	age, sex, time of year	Excluded	XGBoost (100 estimators)	0.528023	40.3823	5.04054	0.0299267
standing_height_50	age, sex, time of day & year	Excluded	XGBoost (100 estimators)	0.528555	40.3401	5.03797	0.0299129
standing_height_50	age, sex, both locations, both times	Excluded	XGBoost (100 estimators)	0.541987	39.1907	4.96499	0.0294746
standing_height_50	age, sex	Included	XGBoost (100 estimators)	0.533564	39.9083	5.0109	0.0297497
standing_height_50	age, sex, birth location	Included	XGBoost (100 estimators)	0.538621	39.4756	4.98333	0.0295839
standing_height_50	age, sex, home location	Included	XGBoost (100 estimators)	0.540278	39.3338	4.97324	0.0295232
standing_height_50	age, sex, birth & home locations	Included	XGBoost (100 estimators)	0.542237	39.1662	4.96277	0.0294601
standing_height_50	age, sex, time of day	Included	XGBoost (100 estimators)	0.534062	39.8688	5.00843	0.029735
standing_height_50	age, sex, time of year	Included	XGBoost (100 estimators)	0.533334	39.9279	5.01244	0.0297597
standing_height_50	age, sex, time of day & year	Included	XGBoost (100 estimators)	0.534071	39.868	5.00857	0.0297364
standing_height_50	age, sex, both locations, both times	Included	XGBoost (100 estimators)	0.542957	39.1077	4.95896	0.0294376
standing_height_50	age, sex	Excluded	XGBoost (1000 estimators)	0.528504	40.3412	5.0379	0.0299115
standing_height_50	age, sex, birth location	Excluded	XGBoost (1000 estimators)	0.537872	39.5397	4.98773	0.0296112
standing_height_50	age, sex, home location	Excluded	XGBoost (1000 estimators)	0.540421	39.3216	4.97235	0.0295183
standing_height_50	age, sex, birth & home locations	Excluded	XGBoost (1000 estimators)	0.543585	39.0509	4.95558	0.0294176
standing_height_50	age, sex, time of day	Excluded	XGBoost (1000 estimators)	0.529146	40.2894	5.03488	0.0298934
standing_height_50	age, sex, time of year	Excluded	XGBoost (1000 estimators)	0.528591	40.3337	5.0372	0.0299073
standing_height_50	age, sex, time of day & year	Excluded	XGBoost (1000 estimators)	0.529223	40.2829	5.03408	0.0298889
standing_height_50	age, sex, both locations, both times	Excluded	XGBoost (1000 estimators)	0.543498	39.0614	4.95613	0.029422
standing_height_50	age, sex	Included	XGBoost (1000 estimators)	0.534846	39.7985	5.00418	0.0297102
standing_height_50	age, sex, birth location	Included	XGBoost (1000 estimators)	0.539735	39.3802	4.97735	0.0295486
standing_height_50	age, sex, home location	Included	XGBoost (1000 estimators)	0.541964	39.1895	4.96429	0.02947
standing_height_50	age, sex, birth & home locations	Included	XGBoost (1000 estimators)	0.54393	39.0214	4.95326	0.0294044
standing_height_50	age, sex, time of day	Included	XGBoost (1000 estimators)	0.535444	39.7506	5.00125	0.0296924
standing_height_50	age, sex, time of year	Included	XGBoost (1000 estimators)	0.534799	39.8026	5.00461	0.0297125
standing_height_50	age, sex, time of day & year	Included	XGBoost (1000 estimators)	0.535273	39.7652	5.00237	0.0296994
standing_height_50	age, sex, both locations, both times	Included	XGBoost (1000 estimators)	0.544701	38.9585	4.94964	0.0293836
standing_height_50	age, sex	Excluded	XGBoost (2500 estimators)	0.528556	40.3367	5.03765	0.02991
standing_height_50	age, sex, birth location	Excluded	XGBoost (2500 estimators)	0.537919	39.5356	4.98735	0.0296091
standing_height_50	age, sex, home location	Excluded	XGBoost (2500 estimators)	0.540328	39.3296	4.97265	0.0295201
standing_height_50	age, sex, birth & home locations	Excluded	XGBoost (2500 estimators)	0.543506	39.0576	4.95559	0.0294184
standing_height_50	age, sex, time of day	Excluded	XGBoost (2500 estimators)	0.529116	40.292	5.03495	0.0298943
standing_height_50	age, sex, time of year	Excluded	XGBoost (2500 estimators)	0.52851	40.3406	5.03761	0.0299092
standing_height_50	age, sex, time of day & year	Excluded	XGBoost (2500 estimators)	0.529082	40.295	5.03492	0.0298942
standing_height_50	age, sex, both locations, both times	Excluded	XGBoost (2500 estimators)	0.543583	39.0541	4.95557	0.0294183
standing_height_50	age, sex	Included	XGBoost (2500 estimators)	0.534848	39.7984	5.00383	0.0297075
standing_height_50	age, sex, birth location	Included	XGBoost (2500 estimators)	0.539871	39.3687	4.9764	0.0295427
standing_height_50	age, sex, home location	Included	XGBoost (2500 estimators)	0.54185	39.1993	4.9645	0.0294719
standing_height_50	age, sex, birth & home locations	Included	XGBoost (2500 estimators)	0.544142	39.0032	4.95271	0.0294012
standing_height_50	age, sex, time of day	Included	XGBoost (2500 estimators)	0.535337	39.7598	5.00127	0.0296926
standing_height_50	age, sex, time of year	Included	XGBoost (2500 estimators)	0.534841	39.7989	5.00452	0.0297115
standing_height_50	age, sex, time of day & year	Included	XGBoost (2500 estimators)	0.535238	39.7682	5.00242	0.0297
standing_height_50	age, sex, both locations, both times	Included	XGBoost (2500 estimators)	0.544682	38.9601	4.9501	0.029385
body_fat_percentage_23099	age, sex	Excluded	Linear Regression	0.453444	39.6369	4.96634	0.181351
body_fat_percentage_23099	age, sex, birth location	Excluded	Linear Regression	0.45653	39.413	4.95095	0.1807
body_fat_percentage_23099	age, sex, home location	Excluded	Linear Regression	0.457262	39.3599	4.9483	0.180605
body_fat_percentage_23099	age, sex, birth & home locations	Excluded	Linear Regression	0.457671	39.3303	4.94598	0.180503
body_fat_percentage_23099	age, sex, time of day	Excluded	Linear Regression	0.454426	39.5668	4.9615	0.181125
body_fat_percentage_23099	age, sex, time of year	Excluded	Linear Regression	0.453679	39.6198	4.96487	0.181293
body_fat_percentage_23099	age, sex, time of day & year	Excluded	Linear Regression	0.454665	39.5494	4.96008	0.181069
body_fat_percentage_23099	age, sex, both locations, both times	Excluded	Linear Regression	0.458794	39.25	4.94006	0.180236
body_fat_percentage_23099	age, sex	Included	Linear Regression	0.456311	39.4289	4.95191	0.180755
body_fat_percentage_23099	age, sex, birth location	Included	Linear Regression	0.457874	39.3156	4.94408	0.180432
body_fat_percentage_23099	age, sex, home location	Included	Linear Regression	0.458677	39.2574	4.94078	0.180309
body_fat_percentage_23099	age, sex, birth & home locations	Included	Linear Regression	0.45896	39.2368	4.93918	0.180237
body_fat_percentage_23099	age, sex, time of day	Included	Linear Regression	0.457292	39.3589	4.94693	0.180528
body_fat_percentage_23099	age, sex, time of year	Included	Linear Regression	0.456537	39.4125	4.95042	0.180698
body_fat_percentage_23099	age, sex, time of day & year	Included	Linear Regression	0.457521	39.3423	4.94557	0.180473
body_fat_percentage_23099	age, sex, both locations, both times	Included	Linear Regression	0.460079	39.1568	4.93324	0.179971
body_fat_percentage_23099	age, sex	Excluded	LASSO	0.397507	43.6934	5.23953	0.194283
body_fat_percentage_23099	age, sex, birth location	Excluded	LASSO	0.400611	43.4683	5.22412	0.193617
body_fat_percentage_23099	age, sex, home location	Excluded	LASSO	0.401318	43.417	5.22176	0.193533
body_fat_percentage_23099	age, sex, birth & home locations	Excluded	LASSO	0.401739	43.3865	5.21942	0.193427
body_fat_percentage_23099	age, sex, time of day	Excluded	LASSO	0.398498	43.6229	5.23483	0.194059
body_fat_percentage_23099	age, sex, time of year	Excluded	LASSO	0.397736	43.6769	5.23835	0.194236
body_fat_percentage_23099	age, sex, time of day & year	Excluded	LASSO	0.398734	43.6058	5.23363	0.19401
body_fat_percentage_23099	age, sex, both locations, both times	Excluded	LASSO	0.402848	43.3074	5.21413	0.193181
body_fat_percentage_23099	age, sex	Included	LASSO	0.398952	43.5887	5.232	0.19399
body_fat_percentage_23099	age, sex, birth location	Included	LASSO	0.400612	43.4683	5.22415	0.193617
body_fat_percentage_23099	age, sex, home location	Included	LASSO	0.40142	43.4097	5.22123	0.193512
body_fat_percentage_23099	age, sex, birth & home locations	Included	LASSO	0.401731	43.3871	5.21944	0.193427
body_fat_percentage_23099	age, sex, time of day	Included	LASSO	0.399924	43.5194	5.22744	0.193772
body_fat_percentage_23099	age, sex, time of year	Included	LASSO	0.399158	43.5737	5.23096	0.193949
body_fat_percentage_23099	age, sex, time of day & year	Included	LASSO	0.40013	43.5045	5.22643	0.193731
body_fat_percentage_23099	age, sex, both locations, both times	Included	LASSO	0.402864	43.3062	5.21403	0.193178
body_fat_percentage_23099	age, sex	Excluded	Ridge Regression	0.453434	39.6376	4.96638	0.181352
body_fat_percentage_23099	age, sex, birth location	Excluded	Ridge Regression	0.456552	39.4115	4.95084	0.180696
body_fat_percentage_23099	age, sex, home location	Excluded	Ridge Regression	0.457253	39.3606	4.94833	0.180606
body_fat_percentage_23099	age, sex, birth & home locations	Excluded	Ridge Regression	0.457675	39.33	4.94596	0.180503
body_fat_percentage_23099	age, sex, time of day	Excluded	Ridge Regression	0.454417	39.5674	4.96156	0.181128
body_fat_percentage_23099	age, sex, time of year	Excluded	Ridge Regression	0.453664	39.6208	4.96493	0.181295
body_fat_percentage_23099	age, sex, time of day & year	Excluded	Ridge Regression	0.45466	39.5498	4.96012	0.18107
body_fat_percentage_23099	age, sex, both locations, both times	Excluded	Ridge Regression	0.45879	39.2503	4.9401	0.180238
body_fat_percentage_23099	age, sex	Included	Ridge Regression	0.456334	39.4273	4.95175	0.180751
body_fat_percentage_23099	age, sex, birth location	Included	Ridge Regression	0.457843	39.3178	4.94414	0.180433
body_fat_percentage_23099	age, sex, home location	Included	Ridge Regression	0.458661	39.2585	4.94092	0.180315
body_fat_percentage_23099	age, sex, birth & home locations	Included	Ridge Regression	0.458938	39.2384	4.93929	0.180243
body_fat_percentage_23099	age, sex, time of day	Included	Ridge Regression	0.457314	39.3574	4.94683	0.180524
body_fat_percentage_23099	age, sex, time of year	Included	Ridge Regression	0.456532	39.4129	4.95048	0.1807
body_fat_percentage_23099	age, sex, time of day & year	Included	Ridge Regression	0.457531	39.3416	4.94557	0.180475
body_fat_percentage_23099	age, sex, both locations, both times	Included	Ridge Regression	0.460066	39.1577	4.93324	0.179972
body_fat_percentage_23099	age, sex	Excluded	DeepNull (Original)	0.4563	40.8871	5.05944	0.183591
body_fat_percentage_23099	age, sex, birth location	Excluded	DeepNull (Original)	0.462692	38.4242	4.91031	0.181082
body_fat_percentage_23099	age, sex, home location	Excluded	DeepNull (Original)	0.456778	39.6673	5.02624	0.181295
body_fat_percentage_23099	age, sex, birth & home locations	Excluded	DeepNull (Original)	0.480918	37.7332	4.85113	0.180293
body_fat_percentage_23099	age, sex, time of day	Excluded	DeepNull (Original)	0.452625	40.0659	4.98976	0.178115
body_fat_percentage_23099	age, sex, time of year	Excluded	DeepNull (Original)	0.4626	37.7339	4.86593	0.174736
body_fat_percentage_23099	age, sex, time of day & year	Excluded	DeepNull (Original)	0.462718	38.0769	4.84871	0.174649
body_fat_percentage_23099	age, sex, both locations, both times	Excluded	DeepNull (Original)	0.461143	39.5555	4.95189	0.179604
body_fat_percentage_23099	age, sex	Included	DeepNull (Original)	0.456338	39.0562	4.94369	0.180149
body_fat_percentage_23099	age, sex, birth location	Included	DeepNull (Original)	0.434171	40.31	5.01647	0.178591
body_fat_percentage_23099	age, sex, home location	Included	DeepNull (Original)	0.458212	38.8369	4.92395	0.176627
body_fat_percentage_23099	age, sex, birth & home locations	Included	DeepNull (Original)	0.449118	39.3691	4.94688	0.1778
body_fat_percentage_23099	age, sex, time of day	Included	DeepNull (Original)	0.459584	38.1149	4.88257	0.174152
body_fat_percentage_23099	age, sex, time of year	Included	DeepNull (Original)	0.451429	38.9453	4.91445	0.176487
body_fat_percentage_23099	age, sex, time of day & year	Included	DeepNull (Original)	0.442994	39.7158	4.95761	0.182705
body_fat_percentage_23099	age, sex, both locations, both times	Included	DeepNull (Original)	0.460433	39.3237	4.94669	0.181624
body_fat_percentage_23099	age, sex	Excluded	DeepNull (ESWP)	0.449406	41.6116	5.0985	0.187298
body_fat_percentage_23099	age, sex, birth location	Excluded	DeepNull (ESWP)	0.454266	39.7239	4.95673	0.177196
body_fat_percentage_23099	age, sex, home location	Excluded	DeepNull (ESWP)	0.436539	38.8562	4.89354	0.179296
body_fat_percentage_23099	age, sex, birth & home locations	Excluded	DeepNull (ESWP)	0.456938	40.0355	4.96924	0.182488
body_fat_percentage_23099	age, sex, time of day	Excluded	DeepNull (ESWP)	0.462464	39.111	4.95734	0.179435
body_fat_percentage_23099	age, sex, time of year	Excluded	DeepNull (ESWP)	0.450896	39.1647	4.9461	0.182742
body_fat_percentage_23099	age, sex, time of day & year	Excluded	DeepNull (ESWP)	0.449943	40.4243	4.99167	0.18539
body_fat_percentage_23099	age, sex, both locations, both times	Excluded	DeepNull (ESWP)	0.471523	38.1408	4.86847	0.176243
body_fat_percentage_23099	age, sex	Included	DeepNull (ESWP)	0.456255	39.2512	4.90183	0.176833
body_fat_percentage_23099	age, sex, birth location	Included	DeepNull (ESWP)	0.463433	38.9422	4.93942	0.180664
body_fat_percentage_23099	age, sex, home location	Included	DeepNull (ESWP)	0.460301	39.2151	4.95535	0.176912
body_fat_percentage_23099	age, sex, birth & home locations	Included	DeepNull (ESWP)	0.460568	38.4667	4.91438	0.177528
body_fat_percentage_23099	age, sex, time of day	Included	DeepNull (ESWP)	0.44499	40.0951	4.96801	0.184371
body_fat_percentage_23099	age, sex, time of year	Included	DeepNull (ESWP)	0.444348	39.9161	4.98878	0.181563
body_fat_percentage_23099	age, sex, time of day & year	Included	DeepNull (ESWP)	0.455696	38.8646	4.89328	0.17723
body_fat_percentage_23099	age, sex, both locations, both times	Included	DeepNull (ESWP)	0.465361	39.6342	4.94993	0.178145
body_fat_percentage_23099	age, sex	Excluded	DeepNull (ESWP, Small)	0.447498	40.1872	5.00094	0.182958
body_fat_percentage_23099	age, sex, birth location	Excluded	DeepNull (ESWP, Small)	0.456445	38.6347	4.89066	0.177587
body_fat_percentage_23099	age, sex, home location	Excluded	DeepNull (ESWP, Small)	0.466173	38.6021	4.92336	0.179947
body_fat_percentage_23099	age, sex, birth & home locations	Excluded	DeepNull (ESWP, Small)	0.461753	39.1853	4.95689	0.179096
body_fat_percentage_23099	age, sex, time of day	Excluded	DeepNull (ESWP, Small)	0.466574	38.4034	4.8845	0.17735
body_fat_percentage_23099	age, sex, time of year	Excluded	DeepNull (ESWP, Small)	0.455179	40.8375	5.03316	0.181648
body_fat_percentage_23099	age, sex, time of day & year	Excluded	DeepNull (ESWP, Small)	0.457068	40.1689	4.98747	0.182872
body_fat_percentage_23099	age, sex, both locations, both times	Excluded	DeepNull (ESWP, Small)	0.45068	39.7349	4.99778	0.179698
body_fat_percentage_23099	age, sex	Included	DeepNull (ESWP, Small)	0.45485	39.0897	4.94749	0.178565
body_fat_percentage_23099	age, sex, birth location	Included	DeepNull (ESWP, Small)	0.461825	39.5558	4.97352	0.182496
body_fat_percentage_23099	age, sex, home location	Included	DeepNull (ESWP, Small)	0.470634	38.7826	4.91725	0.180037
body_fat_percentage_23099	age, sex, birth & home locations	Included	DeepNull (ESWP, Small)	0.457824	41.0839	5.05589	0.187938
body_fat_percentage_23099	age, sex, time of day	Included	DeepNull (ESWP, Small)	0.468129	39.1374	4.95447	0.181361
body_fat_percentage_23099	age, sex, time of year	Included	DeepNull (ESWP, Small)	0.451166	39.2305	4.94673	0.181328
body_fat_percentage_23099	age, sex, time of day & year	Included	DeepNull (ESWP, Small)	0.47012	38.3055	4.88179	0.179744
body_fat_percentage_23099	age, sex, both locations, both times	Included	DeepNull (ESWP, Small)	0.44578	40.1563	4.98696	0.181932
body_fat_percentage_23099	age, sex	Excluded	XGBoost (100 estimators)	0.453677	39.6199	4.96481	0.181344
body_fat_percentage_23099	age, sex, birth location	Excluded	XGBoost (100 estimators)	0.459447	39.2015	4.93629	0.180161
body_fat_percentage_23099	age, sex, home location	Excluded	XGBoost (100 estimators)	0.467298	38.6321	4.89679	0.178688
body_fat_percentage_23099	age, sex, birth & home locations	Excluded	XGBoost (100 estimators)	0.467452	38.621	4.89796	0.178702
body_fat_percentage_23099	age, sex, time of day	Excluded	XGBoost (100 estimators)	0.454175	39.585	4.96238	0.181279
body_fat_percentage_23099	age, sex, time of year	Excluded	XGBoost (100 estimators)	0.454614	39.552	4.96075	0.181182
body_fat_percentage_23099	age, sex, time of day & year	Excluded	XGBoost (100 estimators)	0.455533	39.4865	4.95559	0.180987
body_fat_percentage_23099	age, sex, both locations, both times	Excluded	XGBoost (100 estimators)	0.468603	38.5386	4.89061	0.17831
body_fat_percentage_23099	age, sex	Included	XGBoost (100 estimators)	0.455196	39.5097	4.95762	0.181132
body_fat_percentage_23099	age, sex, birth location	Included	XGBoost (100 estimators)	0.45851	39.2695	4.94138	0.180405
body_fat_percentage_23099	age, sex, home location	Included	XGBoost (100 estimators)	0.46416	38.8597	4.91399	0.179375
body_fat_percentage_23099	age, sex, birth & home locations	Included	XGBoost (100 estimators)	0.464987	38.7997	4.90956	0.179154
body_fat_percentage_23099	age, sex, time of day	Included	XGBoost (100 estimators)	0.456122	39.4438	4.95149	0.18087
body_fat_percentage_23099	age, sex, time of year	Included	XGBoost (100 estimators)	0.456302	39.4295	4.95163	0.180825
body_fat_percentage_23099	age, sex, time of day & year	Included	XGBoost (100 estimators)	0.456813	39.3937	4.94841	0.18074
body_fat_percentage_23099	age, sex, both locations, both times	Included	XGBoost (100 estimators)	0.466602	38.6837	4.90136	0.178751
body_fat_percentage_23099	age, sex	Excluded	XGBoost (1000 estimators)	0.453723	39.6166	4.96451	0.181326
body_fat_percentage_23099	age, sex, birth location	Excluded	XGBoost (1000 estimators)	0.460108	39.1536	4.93345	0.180055
body_fat_percentage_23099	age, sex, home location	Excluded	XGBoost (1000 estimators)	0.468446	38.5489	4.89212	0.178489
body_fat_percentage_23099	age, sex, birth & home locations	Excluded	XGBoost (1000 estimators)	0.468969	38.5109	4.8898	0.178393
body_fat_percentage_23099	age, sex, time of day	Excluded	XGBoost (1000 estimators)	0.454745	39.5436	4.95999	0.181121
body_fat_percentage_23099	age, sex, time of year	Excluded	XGBoost (1000 estimators)	0.455166	39.5119	4.95761	0.181003
body_fat_percentage_23099	age, sex, time of day & year	Excluded	XGBoost (1000 estimators)	0.456118	39.4441	4.95276	0.180779
body_fat_percentage_23099	age, sex, both locations, both times	Excluded	XGBoost (1000 estimators)	0.470745	38.3833	4.88017	0.177921
body_fat_percentage_23099	age, sex	Included	XGBoost (1000 estimators)	0.456421	39.4209	4.95162	0.180816
body_fat_percentage_23099	age, sex, birth location	Included	XGBoost (1000 estimators)	0.460169	39.1491	4.9334	0.18009
body_fat_percentage_23099	age, sex, home location	Included	XGBoost (1000 estimators)	0.465681	38.7494	4.9064	0.179032
body_fat_percentage_23099	age, sex, birth & home locations	Included	XGBoost (1000 estimators)	0.467124	38.6447	4.89879	0.17875
body_fat_percentage_23099	age, sex, time of day	Included	XGBoost (1000 estimators)	0.457273	39.3603	4.94714	0.18058
body_fat_percentage_23099	age, sex, time of year	Included	XGBoost (1000 estimators)	0.457513	39.3418	4.94518	0.180514
body_fat_percentage_23099	age, sex, time of day & year	Included	XGBoost (1000 estimators)	0.458258	39.2889	4.94088	0.180323
body_fat_percentage_23099	age, sex, both locations, both times	Included	XGBoost (1000 estimators)	0.468731	38.5294	4.89018	0.178317
body_fat_percentage_23099	age, sex	Excluded	XGBoost (2500 estimators)	0.453764	39.6136	4.96438	0.181324
body_fat_percentage_23099	age, sex, birth location	Excluded	XGBoost (2500 estimators)	0.460256	39.1428	4.93313	0.180019
body_fat_percentage_23099	age, sex, home location	Excluded	XGBoost (2500 estimators)	0.468284	38.5606	4.89303	0.178536
body_fat_percentage_23099	age, sex, birth & home locations	Excluded	XGBoost (2500 estimators)	0.468947	38.5125	4.89024	0.178388
body_fat_percentage_23099	age, sex, time of day	Excluded	XGBoost (2500 estimators)	0.454657	39.55	4.96017	0.181182
body_fat_percentage_23099	age, sex, time of year	Excluded	XGBoost (2500 estimators)	0.455134	39.5143	4.95748	0.180987
body_fat_percentage_23099	age, sex, time of day & year	Excluded	XGBoost (2500 estimators)	0.456207	39.4376	4.95235	0.180772
body_fat_percentage_23099	age, sex, both locations, both times	Excluded	XGBoost (2500 estimators)	0.470633	38.3914	4.88076	0.177951
body_fat_percentage_23099	age, sex	Included	XGBoost (2500 estimators)	0.456468	39.4175	4.95103	0.180775
body_fat_percentage_23099	age, sex, birth location	Included	XGBoost (2500 estimators)	0.459848	39.1724	4.93504	0.180124
body_fat_percentage_23099	age, sex, home location	Included	XGBoost (2500 estimators)	0.465628	38.7532	4.90717	0.179063
body_fat_percentage_23099	age, sex, birth & home locations	Included	XGBoost (2500 estimators)	0.466898	38.6611	4.90004	0.178777
body_fat_percentage_23099	age, sex, time of day	Included	XGBoost (2500 estimators)	0.457342	39.3553	4.94605	0.180581
body_fat_percentage_23099	age, sex, time of year	Included	XGBoost (2500 estimators)	0.457601	39.3353	4.94506	0.18053
body_fat_percentage_23099	age, sex, time of day & year	Included	XGBoost (2500 estimators)	0.458371	39.2807	4.94086	0.180331
body_fat_percentage_23099	age, sex, both locations, both times	Included	XGBoost (2500 estimators)	0.468622	38.5372	4.89117	0.178358
platelet_count_30080	age, sex	Excluded	Linear Regression	0.0591593	3380.6	43.9915	0.200416
platelet_count_30080	age, sex, birth location	Excluded	Linear Regression	0.0609168	3374.28	43.9457	0.200209
platelet_count_30080	age, sex, home location	Excluded	Linear Regression	0.0625758	3368.32	43.9021	0.200043
platelet_count_30080	age, sex, birth & home locations	Excluded	Linear Regression	0.062639	3368.09	43.9005	0.200035
platelet_count_30080	age, sex, time of day	Excluded	Linear Regression	0.0596209	3378.98	43.9779	0.200335
platelet_count_30080	age, sex, time of year	Excluded	Linear Regression	0.0591803	3380.52	43.9915	0.200413
platelet_count_30080	age, sex, time of day & year	Excluded	Linear Regression	0.0596228	3378.97	43.9778	0.200337
platelet_count_30080	age, sex, both locations, both times	Excluded	Linear Regression	0.0631174	3366.42	43.8844	0.199956
platelet_count_30080	age, sex	Included	Linear Regression	0.0604883	3375.82	43.9551	0.200235
platelet_count_30080	age, sex, birth location	Included	Linear Regression	0.0612999	3372.9	43.9364	0.200144
platelet_count_30080	age, sex, home location	Included	Linear Regression	0.0629169	3367.09	43.8921	0.199976
platelet_count_30080	age, sex, birth & home locations	Included	Linear Regression	0.0629542	3366.96	43.8909	0.199965
platelet_count_30080	age, sex, time of day	Included	Linear Regression	0.0609652	3374.15	43.9407	0.200158
platelet_count_30080	age, sex, time of year	Included	Linear Regression	0.0604527	3375.95	43.956	0.200235
platelet_count_30080	age, sex, time of day & year	Included	Linear Regression	0.0609754	3374.11	43.9408	0.20016
platelet_count_30080	age, sex, both locations, both times	Included	Linear Regression	0.0634577	3365.19	43.8751	0.199891
platelet_count_30080	age, sex	Excluded	LASSO	0.0580611	3384.54	44.0214	0.200674
platelet_count_30080	age, sex, birth location	Excluded	LASSO	0.0598171	3378.23	43.9747	0.20047
platelet_count_30080	age, sex, home location	Excluded	LASSO	0.0614792	3372.26	43.9306	0.200308
platelet_count_30080	age, sex, birth & home locations	Excluded	LASSO	0.0614984	3372.19	43.9301	0.200301
platelet_count_30080	age, sex, time of day	Excluded	LASSO	0.058534	3382.89	44.0068	0.200595
platelet_count_30080	age, sex, time of year	Excluded	LASSO	0.0580662	3384.52	44.0214	0.200677
platelet_count_30080	age, sex, time of day & year	Excluded	LASSO	0.0585227	3382.93	44.007	0.200603
platelet_count_30080	age, sex, both locations, both times	Excluded	LASSO	0.0619983	3370.44	43.9141	0.200217
platelet_count_30080	age, sex	Included	LASSO	0.0593547	3379.89	43.9861	0.200509
platelet_count_30080	age, sex, birth location	Included	LASSO	0.0602004	3376.85	43.9652	0.200425
platelet_count_30080	age, sex, home location	Included	LASSO	0.0617911	3371.14	43.9223	0.20026
platelet_count_30080	age, sex, birth & home locations	Included	LASSO	0.0617792	3371.18	43.9226	0.200261
platelet_count_30080	age, sex, time of day	Included	LASSO	0.0598344	3378.21	43.9715	0.20043
platelet_count_30080	age, sex, time of year	Included	LASSO	0.0593232	3380.01	43.9861	0.200514
platelet_count_30080	age, sex, time of day & year	Included	LASSO	0.0598282	3378.23	43.9717	0.200436
platelet_count_30080	age, sex, both locations, both times	Included	LASSO	0.0622929	3369.38	43.9059	0.200169
platelet_count_30080	age, sex	Excluded	Ridge Regression	0.059191	3380.48	43.9911	0.200406
platelet_count_30080	age, sex, birth location	Excluded	Ridge Regression	0.0609278	3374.24	43.9452	0.200209
platelet_count_30080	age, sex, home location	Excluded	Ridge Regression	0.0626093	3368.2	43.9011	0.20004
platelet_count_30080	age, sex, birth & home locations	Excluded	Ridge Regression	0.0626186	3368.17	43.9005	0.200037
platelet_count_30080	age, sex, time of day	Excluded	Ridge Regression	0.0596198	3378.98	43.9778	0.20034
platelet_count_30080	age, sex, time of year	Excluded	Ridge Regression	0.0591753	3380.54	43.9919	0.200415
platelet_count_30080	age, sex, time of day & year	Excluded	Ridge Regression	0.0596168	3378.99	43.9781	0.200341
platelet_count_30080	age, sex, both locations, both times	Excluded	Ridge Regression	0.0631131	3366.43	43.8847	0.199959
platelet_count_30080	age, sex	Included	Ridge Regression	0.0605077	3375.75	43.9545	0.200238
platelet_count_30080	age, sex, birth location	Included	Ridge Regression	0.0613429	3372.75	43.9339	0.200141
platelet_count_30080	age, sex, home location	Included	Ridge Regression	0.0629457	3366.99	43.8915	0.19997
platelet_count_30080	age, sex, birth & home locations	Included	Ridge Regression	0.0629814	3366.86	43.8908	0.199959
platelet_count_30080	age, sex, time of day	Included	Ridge Regression	0.061001	3374.02	43.9397	0.200146
platelet_count_30080	age, sex, time of year	Included	Ridge Regression	0.0604669	3375.9	43.9556	0.200235
platelet_count_30080	age, sex, time of day & year	Included	Ridge Regression	0.0610103	3373.99	43.9402	0.200154
platelet_count_30080	age, sex, both locations, both times	Included	Ridge Regression	0.0634861	3365.09	43.8747	0.199891
platelet_count_30080	age, sex	Excluded	DeepNull (Original)	0.0622095	3536.47	44.9529	0.198667
platelet_count_30080	age, sex, birth location	Excluded	DeepNull (Original)	0.071198	3228.23	43.2668	0.196575
platelet_count_30080	age, sex, home location	Excluded	DeepNull (Original)	0.0643977	3409.13	43.7402	0.187461
platelet_count_30080	age, sex, birth & home locations	Excluded	DeepNull (Original)	0.0642428	3245.61	43.4552	0.192663
platelet_count_30080	age, sex, time of day	Excluded	DeepNull (Original)	0.0712338	3108.23	42.8038	0.185276
platelet_count_30080	age, sex, time of year	Excluded	DeepNull (Original)	0.0679217	3124.54	43.4715	0.190099
platelet_count_30080	age, sex, time of day & year	Excluded	DeepNull (Original)	0.0519072	3657.32	44.7025	0.246909
platelet_count_30080	age, sex, both locations, both times	Excluded	DeepNull (Original)	0.0558667	3395.44	44.3337	0.348711
platelet_count_30080	age, sex	Included	DeepNull (Original)	0.0561362	3329.57	44.3268	0.195619
platelet_count_30080	age, sex, birth location	Included	DeepNull (Original)	0.0648033	3365.53	43.8517	0.186622
platelet_count_30080	age, sex, home location	Included	DeepNull (Original)	0.0608954	3353.67	44.3808	0.192973
platelet_count_30080	age, sex, birth & home locations	Included	DeepNull (Original)	0.0605685	3296.12	43.6972	0.193676
platelet_count_30080	age, sex, time of day	Included	DeepNull (Original)	0.0477509	3462.48	44.0924	0.197114
platelet_count_30080	age, sex, time of year	Included	DeepNull (Original)	0.0494225	3425.6	43.8646	0.18774
platelet_count_30080	age, sex, time of day & year	Included	DeepNull (Original)	0.0731529	3275.52	43.9383	0.192754
platelet_count_30080	age, sex, both locations, both times	Included	DeepNull (Original)	0.0531216	3275.39	43.4417	0.184279
platelet_count_30080	age, sex	Excluded	DeepNull (ESWP)	0.0699918	3186.63	43.6805	0.189595
platelet_count_30080	age, sex, birth location	Excluded	DeepNull (ESWP)	0.063281	3121.92	42.8969	0.205583
platelet_count_30080	age, sex, home location	Excluded	DeepNull (ESWP)	0.0596845	3404.88	44.5918	0.20431
platelet_count_30080	age, sex, birth & home locations	Excluded	DeepNull (ESWP)	0.0663127	3742.33	44.0749	0.188261
platelet_count_30080	age, sex, time of day	Excluded	DeepNull (ESWP)	0.0555404	3484.37	43.3985	0.187471
platelet_count_30080	age, sex, time of year	Excluded	DeepNull (ESWP)	0.0547321	3502.44	43.7727	0.188207
platelet_count_30080	age, sex, time of day & year	Excluded	DeepNull (ESWP)	0.0499361	3757.59	43.9497	0.186506
platelet_count_30080	age, sex, both locations, both times	Excluded	DeepNull (ESWP)	0.05094	3342.03	43.8736	0.194197
platelet_count_30080	age, sex	Included	DeepNull (ESWP)	0.0625656	3201.01	43.1893	0.183987
platelet_count_30080	age, sex, birth location	Included	DeepNull (ESWP)	0.0513463	3429.75	43.8326	0.190642
platelet_count_30080	age, sex, home location	Included	DeepNull (ESWP)	0.0619596	3367.31	43.5887	0.193693
platelet_count_30080	age, sex, birth & home locations	Included	DeepNull (ESWP)	0.0654644	3184.12	43.5277	0.352943
platelet_count_30080	age, sex, time of day	Included	DeepNull (ESWP)	0.0603496	3352.09	44.2991	0.197583
platelet_count_30080	age, sex, time of year	Included	DeepNull (ESWP)	0.0587758	3294.55	44.0302	0.199918
platelet_count_30080	age, sex, time of day & year	Included	DeepNull (ESWP)	0.056453	3356.97	43.5081	0.187739
platelet_count_30080	age, sex, both locations, both times	Included	DeepNull (ESWP)	0.0627066	3517.67	43.783	0.193738
platelet_count_30080	age, sex	Excluded	DeepNull (ESWP, Small)	0.0680602	3249.57	43.7857	0.208169
platelet_count_30080	age, sex, birth location	Excluded	DeepNull (ESWP, Small)	0.0678254	3310.12	44.1383	0.190836
platelet_count_30080	age, sex, home location	Excluded	DeepNull (ESWP, Small)	0.063898	3246.37	43.7912	0.193793
platelet_count_30080	age, sex, birth & home locations	Excluded	DeepNull (ESWP, Small)	0.0636221	3187.41	43.4647	0.213199
platelet_count_30080	age, sex, time of day	Excluded	DeepNull (ESWP, Small)	0.0623065	3518	44.5218	0.196167
platelet_count_30080	age, sex, time of year	Excluded	DeepNull (ESWP, Small)	0.0710277	3220.42	43.357	0.185525
platelet_count_30080	age, sex, time of day & year	Excluded	DeepNull (ESWP, Small)	0.0639645	3264.18	43.5728	0.187617
platelet_count_30080	age, sex, both locations, both times	Excluded	DeepNull (ESWP, Small)	0.0655711	3253.67	43.4528	0.189987
platelet_count_30080	age, sex	Included	DeepNull (ESWP, Small)	0.0507132	3248.31	42.9607	0.197255
platelet_count_30080	age, sex, birth location	Included	DeepNull (ESWP, Small)	0.0633186	3404.36	43.5742	0.195456
platelet_count_30080	age, sex, home location	Included	DeepNull (ESWP, Small)	0.0579587	3238.88	43.5998	0.188462
platelet_count_30080	age, sex, birth & home locations	Included	DeepNull (ESWP, Small)	0.0496837	3205.79	43.725	0.18846
platelet_count_30080	age, sex, time of day	Included	DeepNull (ESWP, Small)	0.0530476	3338.37	43.6037	0.186866
platelet_count_30080	age, sex, time of year	Included	DeepNull (ESWP, Small)	0.0424976	3446	44.0962	0.190167
platelet_count_30080	age, sex, time of day & year	Included	DeepNull (ESWP, Small)	0.0543883	3557.12	44.6852	0.193928
platelet_count_30080	age, sex, both locations, both times	Included	DeepNull (ESWP, Small)	0.0771487	3256.24	43.2556	0.210514
platelet_count_30080	age, sex	Excluded	XGBoost (100 estimators)	0.0598154	3378.24	43.967	0.200247
platelet_count_30080	age, sex, birth location	Excluded	XGBoost (100 estimators)	0.0636131	3364.59	43.8628	0.199684
platelet_count_30080	age, sex, home location	Excluded	XGBoost (100 estimators)	0.0725182	3332.59	43.6146	0.198648
platelet_count_30080	age, sex, birth & home locations	Excluded	XGBoost (100 estimators)	0.071803	3335.16	43.6241	0.198746
platelet_count_30080	age, sex, time of day	Excluded	XGBoost (100 estimators)	0.0599735	3377.71	43.9627	0.200246
platelet_count_30080	age, sex, time of year	Excluded	XGBoost (100 estimators)	0.0602247	3376.77	43.9528	0.20016
platelet_count_30080	age, sex, time of day & year	Excluded	XGBoost (100 estimators)	0.0609089	3374.35	43.9388	0.200065
platelet_count_30080	age, sex, both locations, both times	Excluded	XGBoost (100 estimators)	0.0730621	3330.68	43.5944	0.198374
platelet_count_30080	age, sex	Included	XGBoost (100 estimators)	0.0586284	3382.5	44.0025	0.200456
platelet_count_30080	age, sex, birth location	Included	XGBoost (100 estimators)	0.0617646	3371.23	43.9138	0.199984
platelet_count_30080	age, sex, home location	Included	XGBoost (100 estimators)	0.0699422	3341.85	43.6877	0.198952
platelet_count_30080	age, sex, birth & home locations	Included	XGBoost (100 estimators)	0.0688635	3345.73	43.7154	0.199138
platelet_count_30080	age, sex, time of day	Included	XGBoost (100 estimators)	0.0595282	3379.31	43.9894	0.200464
platelet_count_30080	age, sex, time of year	Included	XGBoost (100 estimators)	0.0599926	3377.6	43.9631	0.200259
platelet_count_30080	age, sex, time of day & year	Included	XGBoost (100 estimators)	0.0600287	3377.51	43.9595	0.200185
platelet_count_30080	age, sex, both locations, both times	Included	XGBoost (100 estimators)	0.0710541	3337.9	43.64	0.198688
platelet_count_30080	age, sex	Excluded	XGBoost (1000 estimators)	0.0599722	3377.67	43.9646	0.200257
platelet_count_30080	age, sex, birth location	Excluded	XGBoost (1000 estimators)	0.0646006	3361.04	43.8336	0.199583
platelet_count_30080	age, sex, home location	Excluded	XGBoost (1000 estimators)	0.0735809	3328.78	43.5803	0.198403
platelet_count_30080	age, sex, birth & home locations	Excluded	XGBoost (1000 estimators)	0.0730907	3330.54	43.5998	0.198521
platelet_count_30080	age, sex, time of day	Excluded	XGBoost (1000 estimators)	0.0606138	3375.41	43.949	0.200165
platelet_count_30080	age, sex, time of year	Excluded	XGBoost (1000 estimators)	0.0610611	3373.76	43.9279	0.200058
platelet_count_30080	age, sex, time of day & year	Excluded	XGBoost (1000 estimators)	0.0619675	3370.55	43.9092	0.199922
platelet_count_30080	age, sex, both locations, both times	Excluded	XGBoost (1000 estimators)	0.0750281	3323.62	43.5429	0.19817
platelet_count_30080	age, sex	Included	XGBoost (1000 estimators)	0.0606993	3375.06	43.9467	0.200212
platelet_count_30080	age, sex, birth location	Included	XGBoost (1000 estimators)	0.0635177	3364.93	43.8681	0.19976
platelet_count_30080	age, sex, home location	Included	XGBoost (1000 estimators)	0.0718525	3334.99	43.6322	0.198763
platelet_count_30080	age, sex, birth & home locations	Included	XGBoost (1000 estimators)	0.0720841	3334.15	43.6309	0.198778
platelet_count_30080	age, sex, time of day	Included	XGBoost (1000 estimators)	0.0613581	3372.74	43.9288	0.200071
platelet_count_30080	age, sex, time of year	Included	XGBoost (1000 estimators)	0.0617294	3371.36	43.9184	0.200084
platelet_count_30080	age, sex, time of day & year	Included	XGBoost (1000 estimators)	0.062143	3369.92	43.9045	0.199989
platelet_count_30080	age, sex, both locations, both times	Included	XGBoost (1000 estimators)	0.0734157	3329.41	43.5877	0.198514
platelet_count_30080	age, sex	Excluded	XGBoost (2500 estimators)	0.0599051	3377.92	43.9668	0.200234
platelet_count_30080	age, sex, birth location	Excluded	XGBoost (2500 estimators)	0.0644863	3361.45	43.8363	0.1996
platelet_count_30080	age, sex, home location	Excluded	XGBoost (2500 estimators)	0.0737071	3328.32	43.5771	0.198387
platelet_count_30080	age, sex, birth & home locations	Excluded	XGBoost (2500 estimators)	0.0730294	3330.76	43.5977	0.198398
platelet_count_30080	age, sex, time of day	Excluded	XGBoost (2500 estimators)	0.0607833	3374.8	43.9455	0.200122
platelet_count_30080	age, sex, time of year	Excluded	XGBoost (2500 estimators)	0.0612526	3373.07	43.926	0.200065
platelet_count_30080	age, sex, time of day & year	Excluded	XGBoost (2500 estimators)	0.0621279	3369.97	43.9028	0.199953
platelet_count_30080	age, sex, both locations, both times	Excluded	XGBoost (2500 estimators)	0.074731	3324.69	43.5448	0.198224
platelet_count_30080	age, sex	Included	XGBoost (2500 estimators)	0.0606072	3375.39	43.9501	0.200264
platelet_count_30080	age, sex, birth location	Included	XGBoost (2500 estimators)	0.0636425	3364.49	43.8614	0.199679
platelet_count_30080	age, sex, home location	Included	XGBoost (2500 estimators)	0.0718939	3334.84	43.6352	0.198693
platelet_count_30080	age, sex, birth & home locations	Included	XGBoost (2500 estimators)	0.0715011	3336.25	43.637	0.198674
platelet_count_30080	age, sex, time of day	Included	XGBoost (2500 estimators)	0.0611405	3373.52	43.9391	0.200098
platelet_count_30080	age, sex, time of year	Included	XGBoost (2500 estimators)	0.0617052	3371.45	43.9217	0.200135
platelet_count_30080	age, sex, time of day & year	Included	XGBoost (2500 estimators)	0.0624385	3368.86	43.8972	0.199941
platelet_count_30080	age, sex, both locations, both times	Included	XGBoost (2500 estimators)	0.0735987	3328.75	43.5845	0.19834
glycated_haemoglobin_30750	age, sex	Excluded	Linear Regression	0.044559	40.8786	3.6743	0.0975567
glycated_haemoglobin_30750	age, sex, birth location	Excluded	Linear Regression	0.0446203	40.876	3.67433	0.0975584
glycated_haemoglobin_30750	age, sex, home location	Excluded	Linear Regression	0.0448131	40.8678	3.67389	0.0975474
glycated_haemoglobin_30750	age, sex, birth & home locations	Excluded	Linear Regression	0.0447947	40.8685	3.67387	0.0975465
glycated_haemoglobin_30750	age, sex, time of day	Excluded	Linear Regression	0.0446535	40.873	3.6738	0.0975412
glycated_haemoglobin_30750	age, sex, time of year	Excluded	Linear Regression	0.0446014	40.8768	3.67445	0.0975618
glycated_haemoglobin_30750	age, sex, time of day & year	Excluded	Linear Regression	0.044674	40.8722	3.67401	0.0975482
glycated_haemoglobin_30750	age, sex, both locations, both times	Excluded	Linear Regression	0.0448818	40.8633	3.67359	0.0975379
glycated_haemoglobin_30750	age, sex	Included	Linear Regression	0.0447403	40.8709	3.67468	0.0975676
glycated_haemoglobin_30750	age, sex, birth location	Included	Linear Regression	0.04477	40.8696	3.67489	0.0975742
glycated_haemoglobin_30750	age, sex, home location	Included	Linear Regression	0.0450274	40.8586	3.67429	0.0975583
glycated_haemoglobin_30750	age, sex, birth & home locations	Included	Linear Regression	0.0450207	40.8589	3.67438	0.0975611
glycated_haemoglobin_30750	age, sex, time of day	Included	Linear Regression	0.0448061	40.8665	3.67421	0.0975531
glycated_haemoglobin_30750	age, sex, time of year	Included	Linear Regression	0.0446808	40.8734	3.675	0.0975778
glycated_haemoglobin_30750	age, sex, time of day & year	Included	Linear Regression	0.0447693	40.8681	3.67447	0.0975616
glycated_haemoglobin_30750	age, sex, both locations, both times	Included	Linear Regression	0.0450888	40.8544	3.67397	0.0975483
glycated_haemoglobin_30750	age, sex	Excluded	LASSO	0.0423571	40.9728	3.6677	0.0973556
glycated_haemoglobin_30750	age, sex, birth location	Excluded	LASSO	0.0423928	40.9713	3.66777	0.0973586
glycated_haemoglobin_30750	age, sex, home location	Excluded	LASSO	0.0425949	40.9627	3.66736	0.0973482
glycated_haemoglobin_30750	age, sex, birth & home locations	Excluded	LASSO	0.0426101	40.962	3.66725	0.0973445
glycated_haemoglobin_30750	age, sex, time of day	Excluded	LASSO	0.0424386	40.9678	3.66716	0.0973397
glycated_haemoglobin_30750	age, sex, time of year	Excluded	LASSO	0.0423898	40.9714	3.66787	0.0973612
glycated_haemoglobin_30750	age, sex, time of day & year	Excluded	LASSO	0.0424959	40.9653	3.66729	0.0973438
glycated_haemoglobin_30750	age, sex, both locations, both times	Excluded	LASSO	0.0427192	40.9558	3.66684	0.097333
glycated_haemoglobin_30750	age, sex	Included	LASSO	0.042372	40.9722	3.66769	0.0973556
glycated_haemoglobin_30750	age, sex, birth location	Included	LASSO	0.0424052	40.9708	3.66772	0.0973572
glycated_haemoglobin_30750	age, sex, home location	Included	LASSO	0.0425898	40.9629	3.66735	0.097348
glycated_haemoglobin_30750	age, sex, birth & home locations	Included	LASSO	0.0425966	40.9626	3.66723	0.097344
glycated_haemoglobin_30750	age, sex, time of day	Included	LASSO	0.0424458	40.9675	3.66721	0.0973411
glycated_haemoglobin_30750	age, sex, time of year	Included	LASSO	0.0423875	40.9715	3.66788	0.0973615
glycated_haemoglobin_30750	age, sex, time of day & year	Included	LASSO	0.0424687	40.9665	3.66738	0.0973462
glycated_haemoglobin_30750	age, sex, both locations, both times	Included	LASSO	0.0426967	40.9568	3.66689	0.0973338
glycated_haemoglobin_30750	age, sex	Excluded	Ridge Regression	0.0445691	40.8782	3.67428	0.0975563
glycated_haemoglobin_30750	age, sex, birth location	Excluded	Ridge Regression	0.0446161	40.8762	3.67431	0.097558
glycated_haemoglobin_30750	age, sex, home location	Excluded	Ridge Regression	0.0448148	40.8677	3.67391	0.097548
glycated_haemoglobin_30750	age, sex, birth & home locations	Excluded	Ridge Regression	0.0448064	40.868	3.67388	0.0975468
glycated_haemoglobin_30750	age, sex, time of day	Excluded	Ridge Regression	0.0446521	40.8731	3.67377	0.0975404
glycated_haemoglobin_30750	age, sex, time of year	Excluded	Ridge Regression	0.0446111	40.8764	3.67445	0.0975619
glycated_haemoglobin_30750	age, sex, time of day & year	Excluded	Ridge Regression	0.0446619	40.8727	3.67402	0.0975481
glycated_haemoglobin_30750	age, sex, both locations, both times	Excluded	Ridge Regression	0.0449027	40.8624	3.67356	0.0975371
glycated_haemoglobin_30750	age, sex	Included	Ridge Regression	0.0447351	40.8711	3.67463	0.0975662
glycated_haemoglobin_30750	age, sex, birth location	Included	Ridge Regression	0.0447604	40.87	3.67488	0.097574
glycated_haemoglobin_30750	age, sex, home location	Included	Ridge Regression	0.0449939	40.86	3.67426	0.0975569
glycated_haemoglobin_30750	age, sex, birth & home locations	Included	Ridge Regression	0.0450411	40.858	3.67423	0.0975565
glycated_haemoglobin_30750	age, sex, time of day	Included	Ridge Regression	0.0447514	40.8688	3.67433	0.0975559
glycated_haemoglobin_30750	age, sex, time of year	Included	Ridge Regression	0.0447328	40.8712	3.67492	0.0975752
glycated_haemoglobin_30750	age, sex, time of day & year	Included	Ridge Regression	0.0448107	40.8663	3.6744	0.0975592
glycated_haemoglobin_30750	age, sex, both locations, both times	Included	Ridge Regression	0.0451292	40.8527	3.6738	0.0975444
glycated_haemoglobin_30750	age, sex	Excluded	DeepNull (Original)	0.0346946	47.2989	3.61048	0.0951803
glycated_haemoglobin_30750	age, sex, birth location	Excluded	DeepNull (Original)	0.0501809	44.4706	3.76801	0.0986684
glycated_haemoglobin_30750	age, sex, home location	Excluded	DeepNull (Original)	0.0437945	39.8019	3.70633	0.0981302
glycated_haemoglobin_30750	age, sex, birth & home locations	Excluded	DeepNull (Original)	0.0473592	37.6191	3.6548	0.0974521
glycated_haemoglobin_30750	age, sex, time of day	Excluded	DeepNull (Original)	0.0319697	41.6306	3.73502	0.0985222
glycated_haemoglobin_30750	age, sex, time of year	Excluded	DeepNull (Original)	0.0365723	39.6096	3.73017	0.0994091
glycated_haemoglobin_30750	age, sex, time of day & year	Excluded	DeepNull (Original)	0.033909	36.245	3.61188	0.0968839
glycated_haemoglobin_30750	age, sex, both locations, both times	Excluded	DeepNull (Original)	0.0399875	39.7177	3.62287	0.0955506
glycated_haemoglobin_30750	age, sex	Included	DeepNull (Original)	0.0424112	44.2606	3.79919	0.0993735
glycated_haemoglobin_30750	age, sex, birth location	Included	DeepNull (Original)	0.0418759	43.0519	3.79954	0.100897
glycated_haemoglobin_30750	age, sex, home location	Included	DeepNull (Original)	0.0439637	40.5803	3.75527	0.100715
glycated_haemoglobin_30750	age, sex, birth & home locations	Included	DeepNull (Original)	0.0363055	38.5222	3.66841	0.0977825
glycated_haemoglobin_30750	age, sex, time of day	Included	DeepNull (Original)	0.0365176	45.8024	3.6767	0.096859
glycated_haemoglobin_30750	age, sex, time of year	Included	DeepNull (Original)	0.0284095	36.3625	3.66128	0.0983948
glycated_haemoglobin_30750	age, sex, time of day & year	Included	DeepNull (Original)	0.0425268	36.4848	3.62183	0.0967576
glycated_haemoglobin_30750	age, sex, both locations, both times	Included	DeepNull (Original)	0.046572	38.6931	3.72996	0.0997279
glycated_haemoglobin_30750	age, sex	Excluded	DeepNull (ESWP)	0.0458344	38.9934	3.68027	0.0986116
glycated_haemoglobin_30750	age, sex, birth location	Excluded	DeepNull (ESWP)	0.0490794	42.9355	3.75175	0.098894
glycated_haemoglobin_30750	age, sex, home location	Excluded	DeepNull (ESWP)	0.050711	39.9786	3.677	0.0975758
glycated_haemoglobin_30750	age, sex, birth & home locations	Excluded	DeepNull (ESWP)	0.0560037	33.0928	3.52009	0.0955892
glycated_haemoglobin_30750	age, sex, time of day	Excluded	DeepNull (ESWP)	0.0441333	43.6331	3.76216	0.0992268
glycated_haemoglobin_30750	age, sex, time of year	Excluded	DeepNull (ESWP)	0.0419031	40.7224	3.69923	0.0975685
glycated_haemoglobin_30750	age, sex, time of day & year	Excluded	DeepNull (ESWP)	0.0384999	45.7898	3.78704	0.0984503
glycated_haemoglobin_30750	age, sex, both locations, both times	Excluded	DeepNull (ESWP)	0.0396979	39.8224	3.69575	0.0976662
glycated_haemoglobin_30750	age, sex	Included	DeepNull (ESWP)	0.0453474	36.8719	3.61375	0.0964202
glycated_haemoglobin_30750	age, sex, birth location	Included	DeepNull (ESWP)	0.0278299	82.703	3.71387	0.096803
glycated_haemoglobin_30750	age, sex, home location	Included	DeepNull (ESWP)	0.0402126	37.9985	3.72857	0.0992081
glycated_haemoglobin_30750	age, sex, birth & home locations	Included	DeepNull (ESWP)	0.0518154	39.6382	3.69287	0.0978685
glycated_haemoglobin_30750	age, sex, time of day	Included	DeepNull (ESWP)	0.0449791	38.211	3.68431	0.0980883
glycated_haemoglobin_30750	age, sex, time of year	Included	DeepNull (ESWP)	0.0371892	40.059	3.72112	0.0990831
glycated_haemoglobin_30750	age, sex, time of day & year	Included	DeepNull (ESWP)	0.0472609	36.0904	3.61346	0.0967435
glycated_haemoglobin_30750	age, sex, both locations, both times	Included	DeepNull (ESWP)	0.0364294	47.644	3.80474	0.0982151
glycated_haemoglobin_30750	age, sex	Excluded	DeepNull (ESWP, Small)	0.0472921	42.5577	3.70021	0.097771
glycated_haemoglobin_30750	age, sex, birth location	Excluded	DeepNull (ESWP, Small)	0.0448106	35.5747	3.56623	0.0958265
glycated_haemoglobin_30750	age, sex, home location	Excluded	DeepNull (ESWP, Small)	0.0438236	39.4908	3.60253	0.0953373
glycated_haemoglobin_30750	age, sex, birth & home locations	Excluded	DeepNull (ESWP, Small)	0.0501604	41.9839	3.71049	0.0983903
glycated_haemoglobin_30750	age, sex, time of day	Excluded	DeepNull (ESWP, Small)	0.0457672	40.8952	3.73956	0.0984719
glycated_haemoglobin_30750	age, sex, time of year	Excluded	DeepNull (ESWP, Small)	0.0488362	36.6915	3.63885	0.0978743
glycated_haemoglobin_30750	age, sex, time of day & year	Excluded	DeepNull (ESWP, Small)	0.0532556	36.7755	3.57341	0.0946143
glycated_haemoglobin_30750	age, sex, both locations, both times	Excluded	DeepNull (ESWP, Small)	0.0499233	39.997	3.65883	0.0967249
glycated_haemoglobin_30750	age, sex	Included	DeepNull (ESWP, Small)	0.042821	39.9956	3.66783	0.0975286
glycated_haemoglobin_30750	age, sex, birth location	Included	DeepNull (ESWP, Small)	0.0326938	40.9658	3.72704	0.0993597
glycated_haemoglobin_30750	age, sex, home location	Included	DeepNull (ESWP, Small)	0.0310701	47.732	3.70497	0.0975391
glycated_haemoglobin_30750	age, sex, birth & home locations	Included	DeepNull (ESWP, Small)	0.0517106	39.8836	3.71034	0.097893
glycated_haemoglobin_30750	age, sex, time of day	Included	DeepNull (ESWP, Small)	0.0521074	40.4725	3.66799	0.0969843
glycated_haemoglobin_30750	age, sex, time of year	Included	DeepNull (ESWP, Small)	0.0364171	40.4172	3.69465	0.0978886
glycated_haemoglobin_30750	age, sex, time of day & year	Included	DeepNull (ESWP, Small)	0.0565742	38.9071	3.62495	0.0959118
glycated_haemoglobin_30750	age, sex, both locations, both times	Included	DeepNull (ESWP, Small)	0.0452216	43.1709	3.72655	0.0987545
glycated_haemoglobin_30750	age, sex	Excluded	XGBoost (100 estimators)	0.0440374	40.901	3.66583	0.0973492
glycated_haemoglobin_30750	age, sex, birth location	Excluded	XGBoost (100 estimators)	0.0436561	40.9173	3.66684	0.0973567
glycated_haemoglobin_30750	age, sex, home location	Excluded	XGBoost (100 estimators)	0.0437103	40.9149	3.66659	0.097373
glycated_haemoglobin_30750	age, sex, birth & home locations	Excluded	XGBoost (100 estimators)	0.0436471	40.9176	3.66757	0.0973935
glycated_haemoglobin_30750	age, sex, time of day	Excluded	XGBoost (100 estimators)	0.0436862	40.9144	3.6656	0.0973266
glycated_haemoglobin_30750	age, sex, time of year	Excluded	XGBoost (100 estimators)	0.0440871	40.8988	3.66701	0.097359
glycated_haemoglobin_30750	age, sex, time of day & year	Excluded	XGBoost (100 estimators)	0.0439585	40.9028	3.66586	0.0973331
glycated_haemoglobin_30750	age, sex, both locations, both times	Excluded	XGBoost (100 estimators)	0.0428043	40.9521	3.66681	0.0973645
glycated_haemoglobin_30750	age, sex	Included	XGBoost (100 estimators)	0.0419436	40.9905	3.67066	0.0974694
glycated_haemoglobin_30750	age, sex, birth location	Included	XGBoost (100 estimators)	0.0421113	40.9834	3.67132	0.0974899
glycated_haemoglobin_30750	age, sex, home location	Included	XGBoost (100 estimators)	0.0417454	40.999	3.67029	0.0974606
glycated_haemoglobin_30750	age, sex, birth & home locations	Included	XGBoost (100 estimators)	0.0426073	40.9621	3.66938	0.0974493
glycated_haemoglobin_30750	age, sex, time of day	Included	XGBoost (100 estimators)	0.0417554	40.997	3.67027	0.0974679
glycated_haemoglobin_30750	age, sex, time of year	Included	XGBoost (100 estimators)	0.0423165	40.9746	3.66964	0.0974361
glycated_haemoglobin_30750	age, sex, time of day & year	Included	XGBoost (100 estimators)	0.0419247	40.9898	3.67003	0.0974517
glycated_haemoglobin_30750	age, sex, both locations, both times	Included	XGBoost (100 estimators)	0.0429664	40.9452	3.6692	0.0974266
glycated_haemoglobin_30750	age, sex	Excluded	XGBoost (1000 estimators)	0.0443184	40.8889	3.66469	0.0973059
glycated_haemoglobin_30750	age, sex, birth location	Excluded	XGBoost (1000 estimators)	0.0441506	40.8961	3.66401	0.0972819
glycated_haemoglobin_30750	age, sex, home location	Excluded	XGBoost (1000 estimators)	0.0448272	40.8672	3.66332	0.0972601
glycated_haemoglobin_30750	age, sex, birth & home locations	Excluded	XGBoost (1000 estimators)	0.0446485	40.8748	3.66263	0.097231
glycated_haemoglobin_30750	age, sex, time of day	Excluded	XGBoost (1000 estimators)	0.0443064	40.8879	3.66395	0.0972826
glycated_haemoglobin_30750	age, sex, time of year	Excluded	XGBoost (1000 estimators)	0.0440035	40.9024	3.66396	0.0972785
glycated_haemoglobin_30750	age, sex, time of day & year	Excluded	XGBoost (1000 estimators)	0.0445934	40.8756	3.66239	0.0972217
glycated_haemoglobin_30750	age, sex, both locations, both times	Excluded	XGBoost (1000 estimators)	0.0448054	40.8665	3.66233	0.0972291
glycated_haemoglobin_30750	age, sex	Included	XGBoost (1000 estimators)	0.0440704	40.8995	3.66432	0.097289
glycated_haemoglobin_30750	age, sex, birth location	Included	XGBoost (1000 estimators)	0.0438108	40.9106	3.66403	0.097281
glycated_haemoglobin_30750	age, sex, home location	Included	XGBoost (1000 estimators)	0.0444081	40.8851	3.6645	0.0973069
glycated_haemoglobin_30750	age, sex, birth & home locations	Included	XGBoost (1000 estimators)	0.0446626	40.8742	3.66329	0.0972575
glycated_haemoglobin_30750	age, sex, time of day	Included	XGBoost (1000 estimators)	0.0440503	40.8988	3.66387	0.0972764
glycated_haemoglobin_30750	age, sex, time of year	Included	XGBoost (1000 estimators)	0.0443194	40.8889	3.66375	0.0972586
glycated_haemoglobin_30750	age, sex, time of day & year	Included	XGBoost (1000 estimators)	0.0441236	40.8957	3.66381	0.0972742
glycated_haemoglobin_30750	age, sex, both locations, both times	Included	XGBoost (1000 estimators)	0.0444736	40.8807	3.66348	0.0972677
glycated_haemoglobin_30750	age, sex	Excluded	XGBoost (2500 estimators)	0.0440672	40.8997	3.66491	0.0973074
glycated_haemoglobin_30750	age, sex, birth location	Excluded	XGBoost (2500 estimators)	0.0439456	40.9049	3.66492	0.097318
glycated_haemoglobin_30750	age, sex, home location	Excluded	XGBoost (2500 estimators)	0.044597	40.877	3.66351	0.0972691
glycated_haemoglobin_30750	age, sex, birth & home locations	Excluded	XGBoost (2500 estimators)	0.0448713	40.8653	3.66235	0.0972189
glycated_haemoglobin_30750	age, sex, time of day	Excluded	XGBoost (2500 estimators)	0.0445542	40.8773	3.66347	0.0972612
glycated_haemoglobin_30750	age, sex, time of year	Excluded	XGBoost (2500 estimators)	0.0444956	40.8813	3.66444	0.0972982
glycated_haemoglobin_30750	age, sex, time of day & year	Excluded	XGBoost (2500 estimators)	0.0442789	40.8891	3.66335	0.0972633
glycated_haemoglobin_30750	age, sex, both locations, both times	Excluded	XGBoost (2500 estimators)	0.045515	40.8362	3.66377	0.0972643
glycated_haemoglobin_30750	age, sex	Included	XGBoost (2500 estimators)	0.0438765	40.9078	3.66486	0.0973125
glycated_haemoglobin_30750	age, sex, birth location	Included	XGBoost (2500 estimators)	0.0439164	40.9061	3.66471	0.0972956
glycated_haemoglobin_30750	age, sex, home location	Included	XGBoost (2500 estimators)	0.0441589	40.8958	3.66303	0.0972422
glycated_haemoglobin_30750	age, sex, birth & home locations	Included	XGBoost (2500 estimators)	0.0444904	40.8816	3.66341	0.097267
glycated_haemoglobin_30750	age, sex, time of day	Included	XGBoost (2500 estimators)	0.0443819	40.8846	3.66391	0.0972733
glycated_haemoglobin_30750	age, sex, time of year	Included	XGBoost (2500 estimators)	0.0442343	40.8925	3.66391	0.0972706
glycated_haemoglobin_30750	age, sex, time of day & year	Included	XGBoost (2500 estimators)	0.044098	40.8968	3.6629	0.0972352
glycated_haemoglobin_30750	age, sex, both locations, both times	Included	XGBoost (2500 estimators)	0.0451134	40.8534	3.66371	0.0972609
vitamin_d_30890	age, sex	Excluded	Linear Regression	0.00505136	438.761	16.8598	0.454734
vitamin_d_30890	age, sex, birth location	Excluded	Linear Regression	0.00876109	437.125	16.8188	0.452853
vitamin_d_30890	age, sex, home location	Excluded	Linear Regression	0.0131712	435.18	16.7689	0.45082
vitamin_d_30890	age, sex, birth & home locations	Excluded	Linear Regression	0.0132995	435.124	16.768	0.450788
vitamin_d_30890	age, sex, time of day	Excluded	Linear Regression	0.00597813	438.33	16.8509	0.454476
vitamin_d_30890	age, sex, time of year	Excluded	Linear Regression	0.0576579	415.562	16.303	0.433134
vitamin_d_30890	age, sex, time of day & year	Excluded	Linear Regression	0.0583527	415.235	16.296	0.432953
vitamin_d_30890	age, sex, both locations, both times	Excluded	Linear Regression	0.0651696	412.229	16.2201	0.429659
vitamin_d_30890	age, sex	Included	Linear Regression	0.00999441	436.581	16.8059	0.452362
vitamin_d_30890	age, sex, birth location	Included	Linear Regression	0.0109425	436.163	16.7953	0.451891
vitamin_d_30890	age, sex, home location	Included	Linear Regression	0.0153178	434.234	16.7474	0.449944
vitamin_d_30890	age, sex, birth & home locations	Included	Linear Regression	0.0154144	434.191	16.7466	0.449921
vitamin_d_30890	age, sex, time of day	Included	Linear Regression	0.010969	436.129	16.7966	0.452082
vitamin_d_30890	age, sex, time of year	Included	Linear Regression	0.0622155	413.552	16.2543	0.430982
vitamin_d_30890	age, sex, time of day & year	Included	Linear Regression	0.062903	413.228	16.2474	0.430792
vitamin_d_30890	age, sex, both locations, both times	Included	Linear Regression	0.0670863	411.383	16.1998	0.428848
vitamin_d_30890	age, sex	Excluded	LASSO	0.00504307	438.765	16.8623	0.454871
vitamin_d_30890	age, sex, birth location	Excluded	LASSO	0.00874949	437.13	16.8212	0.452992
vitamin_d_30890	age, sex, home location	Excluded	LASSO	0.0131768	435.178	16.7713	0.450956
vitamin_d_30890	age, sex, birth & home locations	Excluded	LASSO	0.0132412	435.15	16.7708	0.450935
vitamin_d_30890	age, sex, time of day	Excluded	LASSO	0.00594152	438.346	16.8536	0.454619
vitamin_d_30890	age, sex, time of year	Excluded	LASSO	0.0576407	415.57	16.3056	0.433303
vitamin_d_30890	age, sex, time of day & year	Excluded	LASSO	0.0582663	415.273	16.2994	0.433137
vitamin_d_30890	age, sex, both locations, both times	Excluded	LASSO	0.0651013	412.259	16.2233	0.429841
vitamin_d_30890	age, sex	Included	LASSO	0.00910164	436.975	16.8197	0.4531
vitamin_d_30890	age, sex, birth location	Included	LASSO	0.0103287	436.434	16.805	0.452374
vitamin_d_30890	age, sex, home location	Included	LASSO	0.0145239	434.584	16.7578	0.450458
vitamin_d_30890	age, sex, birth & home locations	Included	LASSO	0.0146368	434.534	16.7571	0.450426
vitamin_d_30890	age, sex, time of day	Included	LASSO	0.0100354	436.541	16.8111	0.452844
vitamin_d_30890	age, sex, time of year	Included	LASSO	0.0611712	414.013	16.2692	0.431754
vitamin_d_30890	age, sex, time of day & year	Included	LASSO	0.0618923	413.674	16.2619	0.431552
vitamin_d_30890	age, sex, both locations, both times	Included	LASSO	0.0664087	411.682	16.2099	0.429343
vitamin_d_30890	age, sex	Excluded	Ridge Regression	0.00507187	438.752	16.8597	0.454729
vitamin_d_30890	age, sex, birth location	Excluded	Ridge Regression	0.00876565	437.123	16.8187	0.452849
vitamin_d_30890	age, sex, home location	Excluded	Ridge Regression	0.0132013	435.167	16.7686	0.450813
vitamin_d_30890	age, sex, birth & home locations	Excluded	Ridge Regression	0.0133029	435.122	16.7679	0.450784
vitamin_d_30890	age, sex, time of day	Excluded	Ridge Regression	0.0059669	438.335	16.851	0.454476
vitamin_d_30890	age, sex, time of year	Excluded	Ridge Regression	0.0576685	415.558	16.3028	0.433133
vitamin_d_30890	age, sex, time of day & year	Excluded	Ridge Regression	0.0583558	415.233	16.2959	0.43295
vitamin_d_30890	age, sex, both locations, both times	Excluded	Ridge Regression	0.0651885	412.22	16.2199	0.429654
vitamin_d_30890	age, sex	Included	Ridge Regression	0.0100202	436.57	16.806	0.452361
vitamin_d_30890	age, sex, birth location	Included	Ridge Regression	0.0109405	436.164	16.7951	0.451883
vitamin_d_30890	age, sex, home location	Included	Ridge Regression	0.0153088	434.238	16.7471	0.449942
vitamin_d_30890	age, sex, birth & home locations	Included	Ridge Regression	0.0153479	434.221	16.7468	0.449926
vitamin_d_30890	age, sex, time of day	Included	Ridge Regression	0.0109584	436.134	16.7968	0.45209
vitamin_d_30890	age, sex, time of year	Included	Ridge Regression	0.0621679	413.573	16.2546	0.430996
vitamin_d_30890	age, sex, time of day & year	Included	Ridge Regression	0.0628344	413.258	16.2482	0.430811
vitamin_d_30890	age, sex, both locations, both times	Included	Ridge Regression	0.0671106	411.373	16.1997	0.42884
vitamin_d_30890	age, sex	Excluded	DeepNull (Original)	0.00445664	441.033	16.9459	0.467814
vitamin_d_30890	age, sex, birth location	Excluded	DeepNull (Original)	0.0163661	423.671	16.7475	0.455888
vitamin_d_30890	age, sex, home location	Excluded	DeepNull (Original)	0.0333342	438.882	16.7313	0.45051
vitamin_d_30890	age, sex, birth & home locations	Excluded	DeepNull (Original)	0.0235428	423.319	16.5368	0.448034
vitamin_d_30890	age, sex, time of day	Excluded	DeepNull (Original)	0.00239666	447.545	16.9315	0.445452
vitamin_d_30890	age, sex, time of year	Excluded	DeepNull (Original)	0.16485	373.494	15.4529	0.402746
vitamin_d_30890	age, sex, time of day & year	Excluded	DeepNull (Original)	0.158777	371.252	15.2182	0.397268
vitamin_d_30890	age, sex, both locations, both times	Excluded	DeepNull (Original)	0.156054	372.321	15.1369	0.387189
vitamin_d_30890	age, sex	Included	DeepNull (Original)	0.00380795	444.439	16.8758	0.446721
vitamin_d_30890	age, sex, birth location	Included	DeepNull (Original)	0.00240806	438.04	16.9172	0.454109
vitamin_d_30890	age, sex, home location	Included	DeepNull (Original)	0.0142096	422.702	16.5876	0.435855
vitamin_d_30890	age, sex, birth & home locations	Included	DeepNull (Original)	0.000680819	440.6	16.9315	0.447733
vitamin_d_30890	age, sex, time of day	Included	DeepNull (Original)	0.010952	434.793	16.6996	0.45532
vitamin_d_30890	age, sex, time of year	Included	DeepNull (Original)	0.16231	386.095	15.5001	0.403141
vitamin_d_30890	age, sex, time of day & year	Included	DeepNull (Original)	0.147915	368.761	15.2168	0.393478
vitamin_d_30890	age, sex, both locations, both times	Included	DeepNull (Original)	0.164066	364.451	15.1182	0.395548
vitamin_d_30890	age, sex	Excluded	DeepNull (ESWP)	0.00673632	437.476	16.8139	0.458884
vitamin_d_30890	age, sex, birth location	Excluded	DeepNull (ESWP)	0.0138398	435.869	16.7974	0.450151
vitamin_d_30890	age, sex, home location	Excluded	DeepNull (ESWP)	0.0231457	439.352	16.8258	0.452271
vitamin_d_30890	age, sex, birth & home locations	Excluded	DeepNull (ESWP)	0.0305714	425.237	16.5827	0.446064
vitamin_d_30890	age, sex, time of day	Excluded	DeepNull (ESWP)	0.00485225	448.828	16.7638	0.449822
vitamin_d_30890	age, sex, time of year	Excluded	DeepNull (ESWP)	0.152946	386.396	15.5319	0.401606
vitamin_d_30890	age, sex, time of day & year	Excluded	DeepNull (ESWP)	0.139126	379.856	15.5418	0.404386
vitamin_d_30890	age, sex, both locations, both times	Excluded	DeepNull (ESWP)	0.143725	374.908	15.3107	0.395481
vitamin_d_30890	age, sex	Included	DeepNull (ESWP)	0.00901729	429.01	16.7485	0.444155
vitamin_d_30890	age, sex, birth location	Included	DeepNull (ESWP)	0.0154475	432.408	16.7108	0.447419
vitamin_d_30890	age, sex, home location	Included	DeepNull (ESWP)	0.0190104	437.774	16.8257	0.453973
vitamin_d_30890	age, sex, birth & home locations	Included	DeepNull (ESWP)	0.0119458	456.92	16.8609	0.452608
vitamin_d_30890	age, sex, time of day	Included	DeepNull (ESWP)	0.0153662	435.543	16.7015	0.448707
vitamin_d_30890	age, sex, time of year	Included	DeepNull (ESWP)	0.152736	381.24	15.5338	0.407906
vitamin_d_30890	age, sex, time of day & year	Included	DeepNull (ESWP)	0.147121	387.61	15.533	0.407752
vitamin_d_30890	age, sex, both locations, both times	Included	DeepNull (ESWP)	0.143742	376.641	15.3015	0.399158
vitamin_d_30890	age, sex	Excluded	DeepNull (ESWP, Small)	0.00471271	444.546	16.9908	0.460688
vitamin_d_30890	age, sex, birth location	Excluded	DeepNull (ESWP, Small)	0.0114587	443.204	16.7918	0.439761
vitamin_d_30890	age, sex, home location	Excluded	DeepNull (ESWP, Small)	0.0192863	425.938	16.7088	0.44351
vitamin_d_30890	age, sex, birth & home locations	Excluded	DeepNull (ESWP, Small)	0.0200969	417.368	16.429	0.430771
vitamin_d_30890	age, sex, time of day	Excluded	DeepNull (ESWP, Small)	0.00370186	433.778	16.5661	0.446864
vitamin_d_30890	age, sex, time of year	Excluded	DeepNull (ESWP, Small)	0.153319	365.012	15.1719	0.397277
vitamin_d_30890	age, sex, time of day & year	Excluded	DeepNull (ESWP, Small)	0.132068	371.886	15.3364	0.402937
vitamin_d_30890	age, sex, both locations, both times	Excluded	DeepNull (ESWP, Small)	0.143453	380.274	15.5044	0.400278
vitamin_d_30890	age, sex	Included	DeepNull (ESWP, Small)	0.0107442	445.882	17.0259	0.462576
vitamin_d_30890	age, sex, birth location	Included	DeepNull (ESWP, Small)	0.00504936	437.307	16.7125	0.450508
vitamin_d_30890	age, sex, home location	Included	DeepNull (ESWP, Small)	0.0122124	440.393	16.9351	0.448822
vitamin_d_30890	age, sex, birth & home locations	Included	DeepNull (ESWP, Small)	0.0078101	462.289	17.0929	0.444539
vitamin_d_30890	age, sex, time of day	Included	DeepNull (ESWP, Small)	0.010777	431.994	16.6546	0.446761
vitamin_d_30890	age, sex, time of year	Included	DeepNull (ESWP, Small)	0.160457	369.341	15.2733	0.398513
vitamin_d_30890	age, sex, time of day & year	Included	DeepNull (ESWP, Small)	0.148128	381.595	15.5416	0.40727
vitamin_d_30890	age, sex, both locations, both times	Included	DeepNull (ESWP, Small)	0.166441	367.489	15.2711	0.404487
vitamin_d_30890	age, sex	Excluded	XGBoost (100 estimators)	0.00737522	437.736	16.8361	0.453896
vitamin_d_30890	age, sex, birth location	Excluded	XGBoost (100 estimators)	0.0223388	431.138	16.6761	0.447589
vitamin_d_30890	age, sex, home location	Excluded	XGBoost (100 estimators)	0.0913883	400.688	15.9591	0.421314
vitamin_d_30890	age, sex, birth & home locations	Excluded	XGBoost (100 estimators)	0.0862365	402.959	16.0117	0.42327
vitamin_d_30890	age, sex, time of day	Excluded	XGBoost (100 estimators)	0.00795105	437.46	16.8311	0.453872
vitamin_d_30890	age, sex, time of year	Excluded	XGBoost (100 estimators)	0.157049	371.732	15.2694	0.397137
vitamin_d_30890	age, sex, time of day & year	Excluded	XGBoost (100 estimators)	0.157749	371.404	15.2635	0.396694
vitamin_d_30890	age, sex, both locations, both times	Excluded	XGBoost (100 estimators)	0.16636	367.607	15.172	0.392828
vitamin_d_30890	age, sex	Included	XGBoost (100 estimators)	0.0111904	436.054	16.7924	0.451941
vitamin_d_30890	age, sex, birth location	Included	XGBoost (100 estimators)	0.0196053	432.343	16.7085	0.448676
vitamin_d_30890	age, sex, home location	Included	XGBoost (100 estimators)	0.0694618	410.357	16.1954	0.430531
vitamin_d_30890	age, sex, birth & home locations	Included	XGBoost (100 estimators)	0.0694617	410.357	16.1943	0.430467
vitamin_d_30890	age, sex, time of day	Included	XGBoost (100 estimators)	0.0117366	435.791	16.7871	0.451749
vitamin_d_30890	age, sex, time of year	Included	XGBoost (100 estimators)	0.157214	371.659	15.2656	0.396714
vitamin_d_30890	age, sex, time of day & year	Included	XGBoost (100 estimators)	0.157776	371.392	15.2659	0.396821
vitamin_d_30890	age, sex, both locations, both times	Included	XGBoost (100 estimators)	0.164667	368.353	15.1898	0.39385
vitamin_d_30890	age, sex	Excluded	XGBoost (1000 estimators)	0.00752074	437.672	16.8355	0.45396
vitamin_d_30890	age, sex, birth location	Excluded	XGBoost (1000 estimators)	0.0232683	430.728	16.6689	0.447408
vitamin_d_30890	age, sex, home location	Excluded	XGBoost (1000 estimators)	0.0934356	399.785	15.9375	0.420567
vitamin_d_30890	age, sex, birth & home locations	Excluded	XGBoost (1000 estimators)	0.0872237	402.524	16.0064	0.423576
vitamin_d_30890	age, sex, time of day	Excluded	XGBoost (1000 estimators)	0.00838805	437.267	16.8265	0.453524
vitamin_d_30890	age, sex, time of year	Excluded	XGBoost (1000 estimators)	0.15725	371.643	15.2637	0.396674
vitamin_d_30890	age, sex, time of day & year	Excluded	XGBoost (1000 estimators)	0.158414	371.111	15.2552	0.396551
vitamin_d_30890	age, sex, both locations, both times	Excluded	XGBoost (1000 estimators)	0.1681	366.84	15.15	0.392093
vitamin_d_30890	age, sex	Included	XGBoost (1000 estimators)	0.0123108	435.56	16.7815	0.451515
vitamin_d_30890	age, sex, birth location	Included	XGBoost (1000 estimators)	0.0210103	431.723	16.6964	0.448432
vitamin_d_30890	age, sex, home location	Included	XGBoost (1000 estimators)	0.0704013	409.943	16.1834	0.43017
vitamin_d_30890	age, sex, birth & home locations	Included	XGBoost (1000 estimators)	0.0701436	410.056	16.1905	0.430549
vitamin_d_30890	age, sex, time of day	Included	XGBoost (1000 estimators)	0.013449	435.036	16.7705	0.451274
vitamin_d_30890	age, sex, time of year	Included	XGBoost (1000 estimators)	0.158563	371.064	15.2523	0.396148
vitamin_d_30890	age, sex, time of day & year	Included	XGBoost (1000 estimators)	0.160013	370.406	15.2389	0.395756
vitamin_d_30890	age, sex, both locations, both times	Included	XGBoost (1000 estimators)	0.1658	367.854	15.1736	0.393061
vitamin_d_30890	age, sex	Excluded	XGBoost (2500 estimators)	0.00754559	437.661	16.8352	0.45384
vitamin_d_30890	age, sex, birth location	Excluded	XGBoost (2500 estimators)	0.0234728	430.638	16.6682	0.447346
vitamin_d_30890	age, sex, home location	Excluded	XGBoost (2500 estimators)	0.0928521	400.042	15.9419	0.421059
vitamin_d_30890	age, sex, birth & home locations	Excluded	XGBoost (2500 estimators)	0.087402	402.445	15.9971	0.422865
vitamin_d_30890	age, sex, time of day	Excluded	XGBoost (2500 estimators)	0.00838162	437.27	16.8266	0.453631
vitamin_d_30890	age, sex, time of year	Excluded	XGBoost (2500 estimators)	0.157365	371.592	15.2648	0.396771
vitamin_d_30890	age, sex, time of day & year	Excluded	XGBoost (2500 estimators)	0.158116	371.242	15.2584	0.396562
vitamin_d_30890	age, sex, both locations, both times	Excluded	XGBoost (2500 estimators)	0.168054	366.86	15.1454	0.39196
vitamin_d_30890	age, sex	Included	XGBoost (2500 estimators)	0.0119229	435.731	16.7859	0.451699
vitamin_d_30890	age, sex, birth location	Included	XGBoost (2500 estimators)	0.0206226	431.894	16.7004	0.448557
vitamin_d_30890	age, sex, home location	Included	XGBoost (2500 estimators)	0.0706843	409.818	16.179	0.430049
vitamin_d_30890	age, sex, birth & home locations	Included	XGBoost (2500 estimators)	0.0696254	410.285	16.1856	0.42991
vitamin_d_30890	age, sex, time of day	Included	XGBoost (2500 estimators)	0.0132691	435.115	16.7715	0.451267
vitamin_d_30890	age, sex, time of year	Included	XGBoost (2500 estimators)	0.158798	370.961	15.2503	0.396106
vitamin_d_30890	age, sex, time of day & year	Included	XGBoost (2500 estimators)	0.15982	370.491	15.2403	0.39581
vitamin_d_30890	age, sex, both locations, both times	Included	XGBoost (2500 estimators)	0.166107	367.719	15.1687	0.392839
diastolic_blood_pressure_4079	age, sex	Excluded	Linear Regression	0.0275117	110.381	8.3329	0.103619
diastolic_blood_pressure_4079	age, sex, birth location	Excluded	Linear Regression	0.0278358	110.344	8.33125	0.103598
diastolic_blood_pressure_4079	age, sex, home location	Excluded	Linear Regression	0.0291629	110.194	8.32441	0.103511
diastolic_blood_pressure_4079	age, sex, birth & home locations	Excluded	Linear Regression	0.0291998	110.19	8.32424	0.103508
diastolic_blood_pressure_4079	age, sex, time of day	Excluded	Linear Regression	0.0279449	110.337	8.33135	0.103599
diastolic_blood_pressure_4079	age, sex, time of year	Excluded	Linear Regression	0.0275116	110.381	8.33291	0.103619
diastolic_blood_pressure_4079	age, sex, time of day & year	Excluded	Linear Regression	0.027946	110.337	8.33138	0.103599
diastolic_blood_pressure_4079	age, sex, both locations, both times	Excluded	Linear Regression	0.0297192	110.136	8.32227	0.103483
diastolic_blood_pressure_4079	age, sex	Included	Linear Regression	0.0279661	110.33	8.33056	0.10359
diastolic_blood_pressure_4079	age, sex, birth location	Included	Linear Regression	0.02857	110.261	8.32744	0.10355
diastolic_blood_pressure_4079	age, sex, home location	Included	Linear Regression	0.0299597	110.103	8.32007	0.103456
diastolic_blood_pressure_4079	age, sex, birth & home locations	Included	Linear Regression	0.0300038	110.098	8.31989	0.103454
diastolic_blood_pressure_4079	age, sex, time of day	Included	Linear Regression	0.0284221	110.283	8.32889	0.103568
diastolic_blood_pressure_4079	age, sex, time of year	Included	Linear Regression	0.0279852	110.328	8.33054	0.103589
diastolic_blood_pressure_4079	age, sex, time of day & year	Included	Linear Regression	0.0283971	110.286	8.32905	0.10357
diastolic_blood_pressure_4079	age, sex, both locations, both times	Included	Linear Regression	0.030514	110.045	8.31806	0.10343
diastolic_blood_pressure_4079	age, sex	Excluded	LASSO	0.00169514	113.312	8.4565	0.105227
diastolic_blood_pressure_4079	age, sex, birth location	Excluded	LASSO	0.00203449	113.273	8.45472	0.105204
diastolic_blood_pressure_4079	age, sex, home location	Excluded	LASSO	0.00338357	113.12	8.44767	0.105114
diastolic_blood_pressure_4079	age, sex, birth & home locations	Excluded	LASSO	0.00341045	113.117	8.44746	0.105111
diastolic_blood_pressure_4079	age, sex, time of day	Excluded	LASSO	0.0021501	113.265	8.45438	0.1052
diastolic_blood_pressure_4079	age, sex, time of year	Excluded	LASSO	0.00170109	113.311	8.45648	0.105227
diastolic_blood_pressure_4079	age, sex, time of day & year	Excluded	LASSO	0.00212483	113.268	8.45453	0.105202
diastolic_blood_pressure_4079	age, sex, both locations, both times	Excluded	LASSO	0.00392328	113.064	8.44561	0.105088
diastolic_blood_pressure_4079	age, sex	Included	LASSO	0.0016979	113.311	8.45649	0.105227
diastolic_blood_pressure_4079	age, sex, birth location	Included	LASSO	0.00201619	113.275	8.45482	0.105206
diastolic_blood_pressure_4079	age, sex, home location	Included	LASSO	0.00338857	113.119	8.44766	0.105114
diastolic_blood_pressure_4079	age, sex, birth & home locations	Included	LASSO	0.00342165	113.116	8.44743	0.105111
diastolic_blood_pressure_4079	age, sex, time of day	Included	LASSO	0.00214289	113.266	8.45445	0.105201
diastolic_blood_pressure_4079	age, sex, time of year	Included	LASSO	0.00169163	113.312	8.45652	0.105227
diastolic_blood_pressure_4079	age, sex, time of day & year	Included	LASSO	0.00216127	113.264	8.45437	0.1052
diastolic_blood_pressure_4079	age, sex, both locations, both times	Included	LASSO	0.00394451	113.061	8.44545	0.105086
diastolic_blood_pressure_4079	age, sex	Excluded	Ridge Regression	0.0275139	110.381	8.3329	0.103619
diastolic_blood_pressure_4079	age, sex, birth location	Excluded	Ridge Regression	0.0278619	110.342	8.33112	0.103596
diastolic_blood_pressure_4079	age, sex, home location	Excluded	Ridge Regression	0.0291958	110.19	8.32428	0.103509
diastolic_blood_pressure_4079	age, sex, birth & home locations	Excluded	Ridge Regression	0.0292135	110.188	8.32412	0.103507
diastolic_blood_pressure_4079	age, sex, time of day	Excluded	Ridge Regression	0.027964	110.335	8.33125	0.103598
diastolic_blood_pressure_4079	age, sex, time of year	Excluded	Ridge Regression	0.0274909	110.384	8.33299	0.10362
diastolic_blood_pressure_4079	age, sex, time of day & year	Excluded	Ridge Regression	0.0279439	110.337	8.33136	0.103599
diastolic_blood_pressure_4079	age, sex, both locations, both times	Excluded	Ridge Regression	0.0297124	110.136	8.32235	0.103484
diastolic_blood_pressure_4079	age, sex	Included	Ridge Regression	0.0280254	110.323	8.33038	0.103587
diastolic_blood_pressure_4079	age, sex, birth location	Included	Ridge Regression	0.028596	110.258	8.32732	0.103548
diastolic_blood_pressure_4079	age, sex, home location	Included	Ridge Regression	0.029994	110.1	8.31992	0.103454
diastolic_blood_pressure_4079	age, sex, birth & home locations	Included	Ridge Regression	0.0300766	110.09	8.31966	0.103451
diastolic_blood_pressure_4079	age, sex, time of day	Included	Ridge Regression	0.0284284	110.282	8.32899	0.103569
diastolic_blood_pressure_4079	age, sex, time of year	Included	Ridge Regression	0.028022	110.323	8.33039	0.103588
diastolic_blood_pressure_4079	age, sex, time of day & year	Included	Ridge Regression	0.0284145	110.284	8.32895	0.103569
diastolic_blood_pressure_4079	age, sex, both locations, both times	Included	Ridge Regression	0.0305174	110.045	8.31802	0.103429
diastolic_blood_pressure_4079	age, sex	Excluded	DeepNull (Original)	0.0315573	110.344	8.32678	0.104076
diastolic_blood_pressure_4079	age, sex, birth location	Excluded	DeepNull (Original)	0.0278318	108.694	8.26594	0.102911
diastolic_blood_pressure_4079	age, sex, home location	Excluded	DeepNull (Original)	0.0367388	109.702	8.28915	0.102678
diastolic_blood_pressure_4079	age, sex, birth & home locations	Excluded	DeepNull (Original)	0.0390624	109.443	8.22314	0.102149
diastolic_blood_pressure_4079	age, sex, time of day	Excluded	DeepNull (Original)	0.0206563	110.712	8.3148	0.102683
diastolic_blood_pressure_4079	age, sex, time of year	Excluded	DeepNull (Original)	0.0223737	108.934	8.22884	0.102485
diastolic_blood_pressure_4079	age, sex, time of day & year	Excluded	DeepNull (Original)	0.00962095	112.893	8.36898	0.104269
diastolic_blood_pressure_4079	age, sex, both locations, both times	Excluded	DeepNull (Original)	0.0237317	111.569	8.39469	0.104489
diastolic_blood_pressure_4079	age, sex	Included	DeepNull (Original)	0.0319356	110.084	8.32255	0.103178
diastolic_blood_pressure_4079	age, sex, birth location	Included	DeepNull (Original)	0.0373658	109.574	8.25657	0.101992
diastolic_blood_pressure_4079	age, sex, home location	Included	DeepNull (Original)	0.0283084	110.797	8.33523	0.103271
diastolic_blood_pressure_4079	age, sex, birth & home locations	Included	DeepNull (Original)	0.0219024	107.962	8.23522	0.102092
diastolic_blood_pressure_4079	age, sex, time of day	Included	DeepNull (Original)	0.0101969	113.183	8.53293	0.10815
diastolic_blood_pressure_4079	age, sex, time of year	Included	DeepNull (Original)	0.0348336	110.196	8.34095	0.10321
diastolic_blood_pressure_4079	age, sex, time of day & year	Included	DeepNull (Original)	0.0210071	110.876	8.44107	0.105171
diastolic_blood_pressure_4079	age, sex, both locations, both times	Included	DeepNull (Original)	0.0353777	108.359	8.22805	0.102778
diastolic_blood_pressure_4079	age, sex	Excluded	DeepNull (ESWP)	0.0280774	107.972	8.24489	0.102834
diastolic_blood_pressure_4079	age, sex, birth location	Excluded	DeepNull (ESWP)	0.0312543	109.844	8.32221	0.103509
diastolic_blood_pressure_4079	age, sex, home location	Excluded	DeepNull (ESWP)	0.0422302	108.559	8.19395	0.101175
diastolic_blood_pressure_4079	age, sex, birth & home locations	Excluded	DeepNull (ESWP)	0.0339577	105.26	8.09143	0.100544
diastolic_blood_pressure_4079	age, sex, time of day	Excluded	DeepNull (ESWP)	0.0317623	110.707	8.34481	0.104125
diastolic_blood_pressure_4079	age, sex, time of year	Excluded	DeepNull (ESWP)	0.0328999	107.287	8.22389	0.102009
diastolic_blood_pressure_4079	age, sex, time of day & year	Excluded	DeepNull (ESWP)	0.0355987	110.022	8.35453	0.10423
diastolic_blood_pressure_4079	age, sex, both locations, both times	Excluded	DeepNull (ESWP)	0.0247151	111.762	8.39378	0.104307
diastolic_blood_pressure_4079	age, sex	Included	DeepNull (ESWP)	0.0272796	111.278	8.33566	0.103834
diastolic_blood_pressure_4079	age, sex, birth location	Included	DeepNull (ESWP)	0.0236428	105.238	8.17042	0.102653
diastolic_blood_pressure_4079	age, sex, home location	Included	DeepNull (ESWP)	0.0307017	110.21	8.32362	0.103682
diastolic_blood_pressure_4079	age, sex, birth & home locations	Included	DeepNull (ESWP)	0.0504921	109.427	8.29127	0.1022
diastolic_blood_pressure_4079	age, sex, time of day	Included	DeepNull (ESWP)	0.0269344	107.743	8.15763	0.101241
diastolic_blood_pressure_4079	age, sex, time of year	Included	DeepNull (ESWP)	0.0276859	107.304	8.18457	0.102029
diastolic_blood_pressure_4079	age, sex, time of day & year	Included	DeepNull (ESWP)	0.0387574	111.207	8.3213	0.102977
diastolic_blood_pressure_4079	age, sex, both locations, both times	Included	DeepNull (ESWP)	0.026863	111.718	8.32866	0.103597
diastolic_blood_pressure_4079	age, sex	Excluded	DeepNull (ESWP, Small)	0.0218613	108.557	8.26871	0.102981
diastolic_blood_pressure_4079	age, sex, birth location	Excluded	DeepNull (ESWP, Small)	0.0281367	111.451	8.30886	0.102708
diastolic_blood_pressure_4079	age, sex, home location	Excluded	DeepNull (ESWP, Small)	0.0230908	112.284	8.37129	0.104643
diastolic_blood_pressure_4079	age, sex, birth & home locations	Excluded	DeepNull (ESWP, Small)	0.0271956	112.426	8.4444	0.105303
diastolic_blood_pressure_4079	age, sex, time of day	Excluded	DeepNull (ESWP, Small)	0.0311567	109.224	8.30472	0.103724
diastolic_blood_pressure_4079	age, sex, time of year	Excluded	DeepNull (ESWP, Small)	0.0271242	113.848	8.45558	0.105016
diastolic_blood_pressure_4079	age, sex, time of day & year	Excluded	DeepNull (ESWP, Small)	0.0251449	109.232	8.25024	0.10192
diastolic_blood_pressure_4079	age, sex, both locations, both times	Excluded	DeepNull (ESWP, Small)	0.0350049	110.763	8.34666	0.103522
diastolic_blood_pressure_4079	age, sex	Included	DeepNull (ESWP, Small)	0.0268599	111.987	8.36775	0.103894
diastolic_blood_pressure_4079	age, sex, birth location	Included	DeepNull (ESWP, Small)	0.0241005	109.082	8.23869	0.103245
diastolic_blood_pressure_4079	age, sex, home location	Included	DeepNull (ESWP, Small)	0.0364859	112.617	8.39027	0.104361
diastolic_blood_pressure_4079	age, sex, birth & home locations	Included	DeepNull (ESWP, Small)	0.0298702	110.924	8.32628	0.1028
diastolic_blood_pressure_4079	age, sex, time of day	Included	DeepNull (ESWP, Small)	0.0191699	111.525	8.3942	0.104691
diastolic_blood_pressure_4079	age, sex, time of year	Included	DeepNull (ESWP, Small)	0.0364796	114.703	8.51004	0.105466
diastolic_blood_pressure_4079	age, sex, time of day & year	Included	DeepNull (ESWP, Small)	0.0342747	109.704	8.30475	0.102946
diastolic_blood_pressure_4079	age, sex, both locations, both times	Included	DeepNull (ESWP, Small)	0.0351007	110.225	8.32812	0.103655
diastolic_blood_pressure_4079	age, sex	Excluded	XGBoost (100 estimators)	0.0343991	109.6	8.2996	0.103191
diastolic_blood_pressure_4079	age, sex, birth location	Excluded	XGBoost (100 estimators)	0.0369419	109.311	8.28679	0.103029
diastolic_blood_pressure_4079	age, sex, home location	Excluded	XGBoost (100 estimators)	0.0418273	108.756	8.26448	0.102729
diastolic_blood_pressure_4079	age, sex, birth & home locations	Excluded	XGBoost (100 estimators)	0.0412984	108.816	8.26709	0.102773
diastolic_blood_pressure_4079	age, sex, time of day	Excluded	XGBoost (100 estimators)	0.0365721	109.358	8.29094	0.103076
diastolic_blood_pressure_4079	age, sex, time of year	Excluded	XGBoost (100 estimators)	0.0362511	109.389	8.29083	0.103078
diastolic_blood_pressure_4079	age, sex, time of day & year	Excluded	XGBoost (100 estimators)	0.0389739	109.085	8.27897	0.102913
diastolic_blood_pressure_4079	age, sex, both locations, both times	Excluded	XGBoost (100 estimators)	0.045891	108.3	8.24576	0.102483
diastolic_blood_pressure_4079	age, sex	Included	XGBoost (100 estimators)	0.0329029	109.769	8.30624	0.103279
diastolic_blood_pressure_4079	age, sex, birth location	Included	XGBoost (100 estimators)	0.035452	109.48	8.29422	0.103123
diastolic_blood_pressure_4079	age, sex, home location	Included	XGBoost (100 estimators)	0.0397129	108.996	8.27441	0.102864
diastolic_blood_pressure_4079	age, sex, birth & home locations	Included	XGBoost (100 estimators)	0.0400105	108.963	8.27326	0.102859
diastolic_blood_pressure_4079	age, sex, time of day	Included	XGBoost (100 estimators)	0.0357419	109.452	8.29514	0.103133
diastolic_blood_pressure_4079	age, sex, time of year	Included	XGBoost (100 estimators)	0.0352535	109.503	8.29627	0.103144
diastolic_blood_pressure_4079	age, sex, time of day & year	Included	XGBoost (100 estimators)	0.0381706	109.176	8.28419	0.102985
diastolic_blood_pressure_4079	age, sex, both locations, both times	Included	XGBoost (100 estimators)	0.0446174	108.445	8.25173	0.102566
diastolic_blood_pressure_4079	age, sex	Excluded	XGBoost (1000 estimators)	0.0344078	109.599	8.29966	0.103191
diastolic_blood_pressure_4079	age, sex, birth location	Excluded	XGBoost (1000 estimators)	0.0380569	109.184	8.28188	0.102957
diastolic_blood_pressure_4079	age, sex, home location	Excluded	XGBoost (1000 estimators)	0.0429732	108.626	8.25869	0.102667
diastolic_blood_pressure_4079	age, sex, birth & home locations	Excluded	XGBoost (1000 estimators)	0.0431122	108.611	8.25873	0.10266
diastolic_blood_pressure_4079	age, sex, time of day	Excluded	XGBoost (1000 estimators)	0.0371747	109.289	8.28817	0.103041
diastolic_blood_pressure_4079	age, sex, time of year	Excluded	XGBoost (1000 estimators)	0.0372451	109.276	8.28649	0.103023
diastolic_blood_pressure_4079	age, sex, time of day & year	Excluded	XGBoost (1000 estimators)	0.0396426	109.009	8.27551	0.102878
diastolic_blood_pressure_4079	age, sex, both locations, both times	Excluded	XGBoost (1000 estimators)	0.0478009	108.083	8.23771	0.102381
diastolic_blood_pressure_4079	age, sex	Included	XGBoost (1000 estimators)	0.0345991	109.577	8.29879	0.103182
diastolic_blood_pressure_4079	age, sex, birth location	Included	XGBoost (1000 estimators)	0.0370381	109.3	8.28691	0.10303
diastolic_blood_pressure_4079	age, sex, home location	Included	XGBoost (1000 estimators)	0.0412662	108.82	8.26679	0.102772
diastolic_blood_pressure_4079	age, sex, birth & home locations	Included	XGBoost (1000 estimators)	0.0413044	108.816	8.26665	0.102776
diastolic_blood_pressure_4079	age, sex, time of day	Included	XGBoost (1000 estimators)	0.0374276	109.261	8.28628	0.103013
diastolic_blood_pressure_4079	age, sex, time of year	Included	XGBoost (1000 estimators)	0.0368109	109.326	8.28826	0.103051
diastolic_blood_pressure_4079	age, sex, time of day & year	Included	XGBoost (1000 estimators)	0.0398945	108.981	8.27551	0.102878
diastolic_blood_pressure_4079	age, sex, both locations, both times	Included	XGBoost (1000 estimators)	0.0465944	108.22	8.24369	0.102464
diastolic_blood_pressure_4079	age, sex	Excluded	XGBoost (2500 estimators)	0.0344328	109.596	8.29945	0.103183
diastolic_blood_pressure_4079	age, sex, birth location	Excluded	XGBoost (2500 estimators)	0.0377459	109.22	8.28305	0.102975
diastolic_blood_pressure_4079	age, sex, home location	Excluded	XGBoost (2500 estimators)	0.042873	108.638	8.25921	0.10267
diastolic_blood_pressure_4079	age, sex, birth & home locations	Excluded	XGBoost (2500 estimators)	0.0429967	108.624	8.258	0.102654
diastolic_blood_pressure_4079	age, sex, time of day	Excluded	XGBoost (2500 estimators)	0.0374039	109.263	8.2869	0.103025
diastolic_blood_pressure_4079	age, sex, time of year	Excluded	XGBoost (2500 estimators)	0.0370591	109.298	8.28722	0.103033
diastolic_blood_pressure_4079	age, sex, time of day & year	Excluded	XGBoost (2500 estimators)	0.0400538	108.963	8.27362	0.102857
diastolic_blood_pressure_4079	age, sex, both locations, both times	Excluded	XGBoost (2500 estimators)	0.0481692	108.041	8.23504	0.102361
diastolic_blood_pressure_4079	age, sex	Included	XGBoost (2500 estimators)	0.0342488	109.617	8.30043	0.103212
diastolic_blood_pressure_4079	age, sex, birth location	Included	XGBoost (2500 estimators)	0.0372154	109.28	8.28545	0.103008
diastolic_blood_pressure_4079	age, sex, home location	Included	XGBoost (2500 estimators)	0.0413348	108.812	8.26763	0.102782
diastolic_blood_pressure_4079	age, sex, birth & home locations	Included	XGBoost (2500 estimators)	0.0413127	108.815	8.26598	0.102756
diastolic_blood_pressure_4079	age, sex, time of day	Included	XGBoost (2500 estimators)	0.0373747	109.267	8.28711	0.103016
diastolic_blood_pressure_4079	age, sex, time of year	Included	XGBoost (2500 estimators)	0.0370718	109.296	8.28663	0.103029
diastolic_blood_pressure_4079	age, sex, time of day & year	Included	XGBoost (2500 estimators)	0.04007	108.961	8.27337	0.102849
diastolic_blood_pressure_4079	age, sex, both locations, both times	Included	XGBoost (2500 estimators)	0.0465944	108.22	8.24358	0.102473
systolic_blood_pressure_4080	age, sex	Excluded	Linear Regression	0.120801	340.037	14.52	0.104807
systolic_blood_pressure_4080	age, sex, birth location	Excluded	Linear Regression	0.121637	339.714	14.5124	0.104752
systolic_blood_pressure_4080	age, sex, home location	Excluded	Linear Regression	0.123383	339.038	14.4953	0.104623
systolic_blood_pressure_4080	age, sex, birth & home locations	Excluded	Linear Regression	0.123375	339.041	14.4953	0.104623
systolic_blood_pressure_4080	age, sex, time of day	Excluded	Linear Regression	0.121544	339.73	14.5132	0.104755
systolic_blood_pressure_4080	age, sex, time of year	Excluded	Linear Regression	0.120865	340.012	14.5191	0.1048
systolic_blood_pressure_4080	age, sex, time of day & year	Excluded	Linear Regression	0.121624	339.699	14.5121	0.104747
systolic_blood_pressure_4080	age, sex, both locations, both times	Excluded	Linear Regression	0.124289	338.668	14.4869	0.104559
systolic_blood_pressure_4080	age, sex	Included	Linear Regression	0.121078	339.93	14.518	0.104791
systolic_blood_pressure_4080	age, sex, birth location	Included	Linear Regression	0.12208	339.542	14.5084	0.104721
systolic_blood_pressure_4080	age, sex, home location	Included	Linear Regression	0.12385	338.858	14.4911	0.104589
systolic_blood_pressure_4080	age, sex, birth & home locations	Included	Linear Regression	0.123944	338.821	14.4906	0.104586
systolic_blood_pressure_4080	age, sex, time of day	Included	Linear Regression	0.121826	339.621	14.5106	0.104734
systolic_blood_pressure_4080	age, sex, time of year	Included	Linear Regression	0.121162	339.898	14.5164	0.10478
systolic_blood_pressure_4080	age, sex, time of day & year	Included	Linear Regression	0.121933	339.58	14.5097	0.104728
systolic_blood_pressure_4080	age, sex, both locations, both times	Included	Linear Regression	0.124877	338.441	14.4818	0.104519
systolic_blood_pressure_4080	age, sex	Excluded	LASSO	0.110399	344.06	14.637	0.105818
systolic_blood_pressure_4080	age, sex, birth location	Excluded	LASSO	0.111215	343.744	14.6297	0.105765
systolic_blood_pressure_4080	age, sex, home location	Excluded	LASSO	0.112952	343.072	14.6141	0.105647
systolic_blood_pressure_4080	age, sex, birth & home locations	Excluded	LASSO	0.112953	343.072	14.6139	0.105645
systolic_blood_pressure_4080	age, sex, time of day	Excluded	LASSO	0.111155	343.748	14.6302	0.105765
systolic_blood_pressure_4080	age, sex, time of year	Excluded	LASSO	0.110448	344.041	14.6365	0.105814
systolic_blood_pressure_4080	age, sex, time of day & year	Excluded	LASSO	0.111185	343.736	14.6297	0.105762
systolic_blood_pressure_4080	age, sex, both locations, both times	Excluded	LASSO	0.113881	342.694	14.6054	0.10558
systolic_blood_pressure_4080	age, sex	Included	LASSO	0.110399	344.06	14.637	0.105818
systolic_blood_pressure_4080	age, sex, birth location	Included	LASSO	0.11137	343.684	14.6284	0.105755
systolic_blood_pressure_4080	age, sex, home location	Included	LASSO	0.113147	342.997	14.6123	0.105633
systolic_blood_pressure_4080	age, sex, birth & home locations	Included	LASSO	0.113173	342.987	14.6119	0.10563
systolic_blood_pressure_4080	age, sex, time of day	Included	LASSO	0.111148	343.75	14.6302	0.105766
systolic_blood_pressure_4080	age, sex, time of year	Included	LASSO	0.110455	344.038	14.6362	0.105812
systolic_blood_pressure_4080	age, sex, time of day & year	Included	LASSO	0.111177	343.739	14.6298	0.105762
systolic_blood_pressure_4080	age, sex, both locations, both times	Included	LASSO	0.114098	342.61	14.6033	0.105564
systolic_blood_pressure_4080	age, sex	Excluded	Ridge Regression	0.120777	340.046	14.5202	0.104809
systolic_blood_pressure_4080	age, sex, birth location	Excluded	Ridge Regression	0.121643	339.711	14.5123	0.104751
systolic_blood_pressure_4080	age, sex, home location	Excluded	Ridge Regression	0.123377	339.041	14.4953	0.104623
systolic_blood_pressure_4080	age, sex, birth & home locations	Excluded	Ridge Regression	0.123388	339.036	14.4953	0.104623
systolic_blood_pressure_4080	age, sex, time of day	Excluded	Ridge Regression	0.121558	339.724	14.513	0.104754
systolic_blood_pressure_4080	age, sex, time of year	Excluded	Ridge Regression	0.120879	340.007	14.519	0.1048
systolic_blood_pressure_4080	age, sex, time of day & year	Excluded	Ridge Regression	0.121608	339.705	14.5123	0.104748
systolic_blood_pressure_4080	age, sex, both locations, both times	Excluded	Ridge Regression	0.124337	338.65	14.4865	0.104556
systolic_blood_pressure_4080	age, sex	Included	Ridge Regression	0.121117	339.915	14.5174	0.104787
systolic_blood_pressure_4080	age, sex, birth location	Included	Ridge Regression	0.122084	339.541	14.5083	0.104719
systolic_blood_pressure_4080	age, sex, home location	Included	Ridge Regression	0.12384	338.862	14.4912	0.104591
systolic_blood_pressure_4080	age, sex, birth & home locations	Included	Ridge Regression	0.123974	338.81	14.4902	0.104583
systolic_blood_pressure_4080	age, sex, time of day	Included	Ridge Regression	0.121844	339.614	14.5105	0.104734
systolic_blood_pressure_4080	age, sex, time of year	Included	Ridge Regression	0.121178	339.891	14.5162	0.104778
systolic_blood_pressure_4080	age, sex, time of day & year	Included	Ridge Regression	0.121919	339.585	14.5095	0.104727
systolic_blood_pressure_4080	age, sex, both locations, both times	Included	Ridge Regression	0.124841	338.455	14.4821	0.104521
systolic_blood_pressure_4080	age, sex	Excluded	DeepNull (Original)	0.13153	331.825	14.3187	0.103006
systolic_blood_pressure_4080	age, sex, birth location	Excluded	DeepNull (Original)	0.125959	343.57	14.6281	0.106258
systolic_blood_pressure_4080	age, sex, home location	Excluded	DeepNull (Original)	0.127901	335.005	14.2959	0.102879
systolic_blood_pressure_4080	age, sex, birth & home locations	Excluded	DeepNull (Original)	0.124584	343.93	14.5293	0.104885
systolic_blood_pressure_4080	age, sex, time of day	Excluded	DeepNull (Original)	0.117857	343.508	14.4832	0.103023
systolic_blood_pressure_4080	age, sex, time of year	Excluded	DeepNull (Original)	0.125038	346.424	14.701	0.105981
systolic_blood_pressure_4080	age, sex, time of day & year	Excluded	DeepNull (Original)	0.119388	329.977	14.3868	0.103769
systolic_blood_pressure_4080	age, sex, both locations, both times	Excluded	DeepNull (Original)	0.116666	344.535	14.4707	0.103323
systolic_blood_pressure_4080	age, sex	Included	DeepNull (Original)	0.103197	344.97	14.5134	0.104272
systolic_blood_pressure_4080	age, sex, birth location	Included	DeepNull (Original)	0.110152	342.37	14.4465	0.104139
systolic_blood_pressure_4080	age, sex, home location	Included	DeepNull (Original)	0.131638	327.639	14.3373	0.103643
systolic_blood_pressure_4080	age, sex, birth & home locations	Included	DeepNull (Original)	0.131455	337.281	14.5492	0.105261
systolic_blood_pressure_4080	age, sex, time of day	Included	DeepNull (Original)	0.122311	339.268	14.5544	0.105779
systolic_blood_pressure_4080	age, sex, time of year	Included	DeepNull (Original)	0.136194	317.319	14.0816	0.101882
systolic_blood_pressure_4080	age, sex, time of day & year	Included	DeepNull (Original)	0.134336	331.962	14.2604	0.10225
systolic_blood_pressure_4080	age, sex, both locations, both times	Included	DeepNull (Original)	0.140885	320.818	14.0922	0.101845
systolic_blood_pressure_4080	age, sex	Excluded	DeepNull (ESWP)	0.128758	339.331	14.3201	0.102486
systolic_blood_pressure_4080	age, sex, birth location	Excluded	DeepNull (ESWP)	0.139292	340.915	14.5428	0.105083
systolic_blood_pressure_4080	age, sex, home location	Excluded	DeepNull (ESWP)	0.123177	337.521	14.4845	0.104481
systolic_blood_pressure_4080	age, sex, birth & home locations	Excluded	DeepNull (ESWP)	0.127345	333.701	14.2814	0.103032
systolic_blood_pressure_4080	age, sex, time of day	Excluded	DeepNull (ESWP)	0.11857	344.737	14.5847	0.105031
systolic_blood_pressure_4080	age, sex, time of year	Excluded	DeepNull (ESWP)	0.125931	330.406	14.3153	0.103673
systolic_blood_pressure_4080	age, sex, time of day & year	Excluded	DeepNull (ESWP)	0.12472	336.18	14.4867	0.104502
systolic_blood_pressure_4080	age, sex, both locations, both times	Excluded	DeepNull (ESWP)	0.135319	337.579	14.3162	0.103473
systolic_blood_pressure_4080	age, sex	Included	DeepNull (ESWP)	0.131666	329.62	14.2892	0.10355
systolic_blood_pressure_4080	age, sex, birth location	Included	DeepNull (ESWP)	0.110093	356.203	14.759	0.106373
systolic_blood_pressure_4080	age, sex, home location	Included	DeepNull (ESWP)	0.130733	339.095	14.479	0.104652
systolic_blood_pressure_4080	age, sex, birth & home locations	Included	DeepNull (ESWP)	0.128602	333.7	14.2472	0.10245
systolic_blood_pressure_4080	age, sex, time of day	Included	DeepNull (ESWP)	0.115253	341.941	14.6203	0.105638
systolic_blood_pressure_4080	age, sex, time of year	Included	DeepNull (ESWP)	0.141061	352.366	14.7662	0.106125
systolic_blood_pressure_4080	age, sex, time of day & year	Included	DeepNull (ESWP)	0.129758	335.011	14.4003	0.103568
systolic_blood_pressure_4080	age, sex, both locations, both times	Included	DeepNull (ESWP)	0.126012	330.139	14.2643	0.103347
systolic_blood_pressure_4080	age, sex	Excluded	DeepNull (ESWP, Small)	0.127551	347.035	14.6619	0.10577
systolic_blood_pressure_4080	age, sex, birth location	Excluded	DeepNull (ESWP, Small)	0.138033	342.87	14.5653	0.104307
systolic_blood_pressure_4080	age, sex, home location	Excluded	DeepNull (ESWP, Small)	0.125434	342.231	14.4954	0.104581
systolic_blood_pressure_4080	age, sex, birth & home locations	Excluded	DeepNull (ESWP, Small)	0.127196	331.583	14.3699	0.103661
systolic_blood_pressure_4080	age, sex, time of day	Excluded	DeepNull (ESWP, Small)	0.13067	332.621	14.4117	0.103481
systolic_blood_pressure_4080	age, sex, time of year	Excluded	DeepNull (ESWP, Small)	0.123963	342.972	14.3583	0.102968
systolic_blood_pressure_4080	age, sex, time of day & year	Excluded	DeepNull (ESWP, Small)	0.124343	340.187	14.5443	0.105227
systolic_blood_pressure_4080	age, sex, both locations, both times	Excluded	DeepNull (ESWP, Small)	0.112005	332.905	14.276	0.103032
systolic_blood_pressure_4080	age, sex	Included	DeepNull (ESWP, Small)	0.113686	338.746	14.4115	0.10419
systolic_blood_pressure_4080	age, sex, birth location	Included	DeepNull (ESWP, Small)	0.111351	338.003	14.4405	0.103892
systolic_blood_pressure_4080	age, sex, home location	Included	DeepNull (ESWP, Small)	0.12857	339.028	14.4382	0.103248
systolic_blood_pressure_4080	age, sex, birth & home locations	Included	DeepNull (ESWP, Small)	0.135651	324.435	14.1841	0.102775
systolic_blood_pressure_4080	age, sex, time of day	Included	DeepNull (ESWP, Small)	0.13509	341.055	14.5514	0.104763
systolic_blood_pressure_4080	age, sex, time of year	Included	DeepNull (ESWP, Small)	0.114792	343.94	14.4838	0.10425
systolic_blood_pressure_4080	age, sex, time of day & year	Included	DeepNull (ESWP, Small)	0.130331	331.75	14.4146	0.104238
systolic_blood_pressure_4080	age, sex, both locations, both times	Included	DeepNull (ESWP, Small)	0.139553	329.789	14.4743	0.104427
systolic_blood_pressure_4080	age, sex	Excluded	XGBoost (100 estimators)	0.127289	337.528	14.4515	0.104266
systolic_blood_pressure_4080	age, sex, birth location	Excluded	XGBoost (100 estimators)	0.129106	336.825	14.4383	0.10416
systolic_blood_pressure_4080	age, sex, home location	Excluded	XGBoost (100 estimators)	0.136678	333.896	14.3682	0.103624
systolic_blood_pressure_4080	age, sex, birth & home locations	Excluded	XGBoost (100 estimators)	0.135701	334.275	14.3766	0.103686
systolic_blood_pressure_4080	age, sex, time of day	Excluded	XGBoost (100 estimators)	0.129066	336.821	14.4389	0.104161
systolic_blood_pressure_4080	age, sex, time of year	Excluded	XGBoost (100 estimators)	0.131637	335.846	14.4163	0.103994
systolic_blood_pressure_4080	age, sex, time of day & year	Excluded	XGBoost (100 estimators)	0.134727	334.632	14.3909	0.103803
systolic_blood_pressure_4080	age, sex, both locations, both times	Excluded	XGBoost (100 estimators)	0.142403	331.663	14.3209	0.103267
systolic_blood_pressure_4080	age, sex	Included	XGBoost (100 estimators)	0.124764	338.504	14.477	0.104455
systolic_blood_pressure_4080	age, sex, birth location	Included	XGBoost (100 estimators)	0.127677	337.378	14.4493	0.104246
systolic_blood_pressure_4080	age, sex, home location	Included	XGBoost (100 estimators)	0.132939	335.343	14.4052	0.103918
systolic_blood_pressure_4080	age, sex, birth & home locations	Included	XGBoost (100 estimators)	0.132714	335.43	14.4067	0.103926
systolic_blood_pressure_4080	age, sex, time of day	Included	XGBoost (100 estimators)	0.127372	337.476	14.4553	0.104285
systolic_blood_pressure_4080	age, sex, time of year	Included	XGBoost (100 estimators)	0.130166	336.415	14.4281	0.104077
systolic_blood_pressure_4080	age, sex, time of day & year	Included	XGBoost (100 estimators)	0.133018	335.293	14.4058	0.103919
systolic_blood_pressure_4080	age, sex, both locations, both times	Included	XGBoost (100 estimators)	0.140799	332.284	14.3363	0.103399
systolic_blood_pressure_4080	age, sex	Excluded	XGBoost (1000 estimators)	0.127311	337.519	14.4515	0.10426
systolic_blood_pressure_4080	age, sex, birth location	Excluded	XGBoost (1000 estimators)	0.130324	336.354	14.4266	0.104079
systolic_blood_pressure_4080	age, sex, home location	Excluded	XGBoost (1000 estimators)	0.137595	333.542	14.3618	0.103582
systolic_blood_pressure_4080	age, sex, birth & home locations	Excluded	XGBoost (1000 estimators)	0.137114	333.728	14.3654	0.103606
systolic_blood_pressure_4080	age, sex, time of day	Excluded	XGBoost (1000 estimators)	0.13001	336.456	14.43	0.1041
systolic_blood_pressure_4080	age, sex, time of year	Excluded	XGBoost (1000 estimators)	0.132961	335.334	14.4032	0.103896
systolic_blood_pressure_4080	age, sex, time of day & year	Excluded	XGBoost (1000 estimators)	0.136015	334.133	14.3787	0.103715
systolic_blood_pressure_4080	age, sex, both locations, both times	Excluded	XGBoost (1000 estimators)	0.145036	330.645	14.2978	0.10311
systolic_blood_pressure_4080	age, sex	Included	XGBoost (1000 estimators)	0.127226	337.552	14.4549	0.104287
systolic_blood_pressure_4080	age, sex, birth location	Included	XGBoost (1000 estimators)	0.129348	336.732	14.4365	0.104158
systolic_blood_pressure_4080	age, sex, home location	Included	XGBoost (1000 estimators)	0.135009	334.542	14.3866	0.103773
systolic_blood_pressure_4080	age, sex, birth & home locations	Included	XGBoost (1000 estimators)	0.135206	334.466	14.3799	0.103707
systolic_blood_pressure_4080	age, sex, time of day	Included	XGBoost (1000 estimators)	0.129899	336.499	14.4324	0.104121
systolic_blood_pressure_4080	age, sex, time of year	Included	XGBoost (1000 estimators)	0.132366	335.564	14.4093	0.103945
systolic_blood_pressure_4080	age, sex, time of day & year	Included	XGBoost (1000 estimators)	0.135218	334.442	14.3842	0.103751
systolic_blood_pressure_4080	age, sex, both locations, both times	Included	XGBoost (1000 estimators)	0.143229	331.344	14.3142	0.103219
systolic_blood_pressure_4080	age, sex	Excluded	XGBoost (2500 estimators)	0.127381	337.492	14.4505	0.10425
systolic_blood_pressure_4080	age, sex, birth location	Excluded	XGBoost (2500 estimators)	0.130081	336.448	14.4275	0.104085
systolic_blood_pressure_4080	age, sex, home location	Excluded	XGBoost (2500 estimators)	0.137923	333.415	14.3597	0.103561
systolic_blood_pressure_4080	age, sex, birth & home locations	Excluded	XGBoost (2500 estimators)	0.137395	333.619	14.36	0.103558
systolic_blood_pressure_4080	age, sex, time of day	Excluded	XGBoost (2500 estimators)	0.130144	336.404	14.4284	0.104082
systolic_blood_pressure_4080	age, sex, time of year	Excluded	XGBoost (2500 estimators)	0.132614	335.468	14.4059	0.103911
systolic_blood_pressure_4080	age, sex, time of day & year	Excluded	XGBoost (2500 estimators)	0.135538	334.318	14.3822	0.103744
systolic_blood_pressure_4080	age, sex, both locations, both times	Excluded	XGBoost (2500 estimators)	0.145498	330.466	14.2964	0.103101
systolic_blood_pressure_4080	age, sex	Included	XGBoost (2500 estimators)	0.126763	337.731	14.4583	0.104317
systolic_blood_pressure_4080	age, sex, birth location	Included	XGBoost (2500 estimators)	0.129391	336.715	14.4333	0.104136
systolic_blood_pressure_4080	age, sex, home location	Included	XGBoost (2500 estimators)	0.13465	334.681	14.3876	0.103782
systolic_blood_pressure_4080	age, sex, birth & home locations	Included	XGBoost (2500 estimators)	0.135442	334.375	14.3813	0.103735
systolic_blood_pressure_4080	age, sex, time of day	Included	XGBoost (2500 estimators)	0.129471	336.664	14.434	0.104128
systolic_blood_pressure_4080	age, sex, time of year	Included	XGBoost (2500 estimators)	0.132522	335.504	14.409	0.103948
systolic_blood_pressure_4080	age, sex, time of day & year	Included	XGBoost (2500 estimators)	0.1355	334.333	14.382	0.103737
systolic_blood_pressure_4080	age, sex, both locations, both times	Included	XGBoost (2500 estimators)	0.143684	331.168	14.3113	0.103211
FEV1_3063	age, sex	Excluded	Linear Regression	0.464687	0.337382	0.432618	0.199656
FEV1_3063	age, sex, birth location	Excluded	Linear Regression	0.466008	0.33655	0.431986	0.199393
FEV1_3063	age, sex, home location	Excluded	Linear Regression	0.466032	0.336535	0.431956	0.199372
FEV1_3063	age, sex, birth & home locations	Excluded	Linear Regression	0.466409	0.336297	0.431789	0.199301
FEV1_3063	age, sex, time of day	Excluded	Linear Regression	0.464737	0.337338	0.432587	0.199633
FEV1_3063	age, sex, time of year	Excluded	Linear Regression	0.464763	0.337335	0.432571	0.199634
FEV1_3063	age, sex, time of day & year	Excluded	Linear Regression	0.464797	0.3373	0.432545	0.199616
FEV1_3063	age, sex, both locations, both times	Excluded	Linear Regression	0.46656	0.336189	0.431699	0.19925
FEV1_3063	age, sex	Included	Linear Regression	0.466999	0.335925	0.43146	0.19916
FEV1_3063	age, sex, birth location	Included	Linear Regression	0.467668	0.335503	0.431135	0.199034
FEV1_3063	age, sex, home location	Included	Linear Regression	0.467796	0.335423	0.431066	0.199002
FEV1_3063	age, sex, birth & home locations	Included	Linear Regression	0.467985	0.335304	0.430989	0.198967
FEV1_3063	age, sex, time of day	Included	Linear Regression	0.467079	0.335862	0.431418	0.199139
FEV1_3063	age, sex, time of year	Included	Linear Regression	0.467101	0.335861	0.431405	0.199134
FEV1_3063	age, sex, time of day & year	Included	Linear Regression	0.467169	0.335806	0.431363	0.199108
FEV1_3063	age, sex, both locations, both times	Included	Linear Regression	0.468094	0.335222	0.430924	0.198928
FEV1_3063	age, sex	Excluded	LASSO	0.0970788	0.569068	0.597425	0.265174
FEV1_3063	age, sex, birth location	Excluded	LASSO	0.0985741	0.568126	0.596958	0.264944
FEV1_3063	age, sex, home location	Excluded	LASSO	0.0984951	0.568176	0.596997	0.264966
FEV1_3063	age, sex, birth & home locations	Excluded	LASSO	0.0989586	0.567884	0.596833	0.26488
FEV1_3063	age, sex, time of day	Excluded	LASSO	0.0970579	0.56906	0.597424	0.265174
FEV1_3063	age, sex, time of year	Excluded	LASSO	0.097069	0.569075	0.597426	0.265174
FEV1_3063	age, sex, time of day & year	Excluded	LASSO	0.0970677	0.569054	0.597419	0.265171
FEV1_3063	age, sex, both locations, both times	Excluded	LASSO	0.0989384	0.567875	0.596831	0.264883
FEV1_3063	age, sex	Included	LASSO	0.0970676	0.569075	0.597427	0.265175
FEV1_3063	age, sex, birth location	Included	LASSO	0.09855	0.568141	0.596968	0.264949
FEV1_3063	age, sex, home location	Included	LASSO	0.0984896	0.568179	0.596996	0.264966
FEV1_3063	age, sex, birth & home locations	Included	LASSO	0.0989554	0.567886	0.596832	0.264881
FEV1_3063	age, sex, time of day	Included	LASSO	0.097075	0.569049	0.597419	0.265171
FEV1_3063	age, sex, time of year	Included	LASSO	0.0970737	0.569072	0.597426	0.265173
FEV1_3063	age, sex, time of day & year	Included	LASSO	0.0970462	0.569068	0.597426	0.265174
FEV1_3063	age, sex, both locations, both times	Included	LASSO	0.0989232	0.567885	0.596834	0.26488
FEV1_3063	age, sex	Excluded	Ridge Regression	0.464686	0.337383	0.432618	0.199656
FEV1_3063	age, sex, birth location	Excluded	Ridge Regression	0.466015	0.336545	0.431985	0.199389
FEV1_3063	age, sex, home location	Excluded	Ridge Regression	0.466048	0.336525	0.431948	0.199369
FEV1_3063	age, sex, birth & home locations	Excluded	Ridge Regression	0.466412	0.336295	0.431788	0.199301
FEV1_3063	age, sex, time of day	Excluded	Ridge Regression	0.464735	0.337339	0.432586	0.199635
FEV1_3063	age, sex, time of year	Excluded	Ridge Regression	0.464748	0.337344	0.432577	0.199635
FEV1_3063	age, sex, time of day & year	Excluded	Ridge Regression	0.464797	0.337301	0.432545	0.199613
FEV1_3063	age, sex, both locations, both times	Excluded	Ridge Regression	0.466538	0.336203	0.431707	0.199256
FEV1_3063	age, sex	Included	Ridge Regression	0.467033	0.335904	0.431453	0.199157
FEV1_3063	age, sex, birth location	Included	Ridge Regression	0.467674	0.3355	0.431136	0.199035
FEV1_3063	age, sex, home location	Included	Ridge Regression	0.467789	0.335428	0.431076	0.199007
FEV1_3063	age, sex, birth & home locations	Included	Ridge Regression	0.467995	0.335298	0.430987	0.198965
FEV1_3063	age, sex, time of day	Included	Ridge Regression	0.467075	0.335865	0.431423	0.199137
FEV1_3063	age, sex, time of year	Included	Ridge Regression	0.4671	0.335862	0.431411	0.199136
FEV1_3063	age, sex, time of day & year	Included	Ridge Regression	0.467137	0.335826	0.431384	0.199123
FEV1_3063	age, sex, both locations, both times	Included	Ridge Regression	0.468096	0.335221	0.430906	0.198918
FEV1_3063	age, sex	Excluded	DeepNull (Original)	0.459335	0.334412	0.432581	0.215457
FEV1_3063	age, sex, birth location	Excluded	DeepNull (Original)	0.450632	0.326476	0.432496	0.185587
FEV1_3063	age, sex, home location	Excluded	DeepNull (Original)	0.408674	0.421101	0.427993	0.183575
FEV1_3063	age, sex, birth & home locations	Excluded	DeepNull (Original)	0.479572	0.327343	0.430884	0.218068
FEV1_3063	age, sex, time of day	Excluded	DeepNull (Original)	0.389877	0.379178	0.465793	0.219583
FEV1_3063	age, sex, time of year	Excluded	DeepNull (Original)	0.446877	0.348377	0.44149	0.225853
FEV1_3063	age, sex, time of day & year	Excluded	DeepNull (Original)	0.442553	0.358149	0.451123	0.207384
FEV1_3063	age, sex, both locations, both times	Excluded	DeepNull (Original)	0.407909	0.359719	0.45319	0.194196
FEV1_3063	age, sex	Included	DeepNull (Original)	0.434112	0.359601	0.435987	0.197885
FEV1_3063	age, sex, birth location	Included	DeepNull (Original)	0.463677	0.322403	0.429218	0.208937
FEV1_3063	age, sex, home location	Included	DeepNull (Original)	0.458793	0.33814	0.439627	0.222645
FEV1_3063	age, sex, birth & home locations	Included	DeepNull (Original)	0.48206	0.314024	0.421718	0.182429
FEV1_3063	age, sex, time of day	Included	DeepNull (Original)	0.454385	0.324857	0.435754	0.193172
FEV1_3063	age, sex, time of year	Included	DeepNull (Original)	0.462176	0.347957	0.435715	0.218081
FEV1_3063	age, sex, time of day & year	Included	DeepNull (Original)	0.465254	0.336645	0.436525	0.210912
FEV1_3063	age, sex, both locations, both times	Included	DeepNull (Original)	0.46979	0.32779	0.431019	0.18939
FEV1_3063	age, sex	Excluded	DeepNull (ESWP)	0.464698	0.336399	0.438496	0.205345
FEV1_3063	age, sex, birth location	Excluded	DeepNull (ESWP)	0.479191	0.330923	0.430408	0.195513
FEV1_3063	age, sex, home location	Excluded	DeepNull (ESWP)	0.450234	0.356777	0.430221	0.204453
FEV1_3063	age, sex, birth & home locations	Excluded	DeepNull (ESWP)	0.480684	0.3143	0.426988	0.194337
FEV1_3063	age, sex, time of day	Excluded	DeepNull (ESWP)	0.475279	0.320232	0.428598	0.199152
FEV1_3063	age, sex, time of year	Excluded	DeepNull (ESWP)	0.478127	0.318938	0.427332	0.198721
FEV1_3063	age, sex, time of day & year	Excluded	DeepNull (ESWP)	0.465199	0.331763	0.432289	0.190375
FEV1_3063	age, sex, both locations, both times	Excluded	DeepNull (ESWP)	0.472531	0.321623	0.430101	0.208435
FEV1_3063	age, sex	Included	DeepNull (ESWP)	0.482529	0.3227	0.427025	0.181217
FEV1_3063	age, sex, birth location	Included	DeepNull (ESWP)	0.432263	0.383633	0.433643	0.189313
FEV1_3063	age, sex, home location	Included	DeepNull (ESWP)	0.464186	0.329485	0.429855	0.200169
FEV1_3063	age, sex, birth & home locations	Included	DeepNull (ESWP)	0.478357	0.320248	0.432546	0.179139
FEV1_3063	age, sex, time of day	Included	DeepNull (ESWP)	0.480655	0.320363	0.427831	0.189101
FEV1_3063	age, sex, time of year	Included	DeepNull (ESWP)	0.471807	0.325197	0.431882	0.189485
FEV1_3063	age, sex, time of day & year	Included	DeepNull (ESWP)	0.45009	0.355618	0.432152	0.200299
FEV1_3063	age, sex, both locations, both times	Included	DeepNull (ESWP)	0.459521	0.338931	0.441793	0.192356
FEV1_3063	age, sex	Excluded	DeepNull (ESWP, Small)	0.45522	0.349538	0.432934	0.173313
FEV1_3063	age, sex, birth location	Excluded	DeepNull (ESWP, Small)	0.476188	0.313113	0.420386	0.204508
FEV1_3063	age, sex, home location	Excluded	DeepNull (ESWP, Small)	0.469389	0.32758	0.432697	0.198471
FEV1_3063	age, sex, birth & home locations	Excluded	DeepNull (ESWP, Small)	0.422598	0.40449	0.43968	0.196261
FEV1_3063	age, sex, time of day	Excluded	DeepNull (ESWP, Small)	0.476034	0.323417	0.431312	0.193689
FEV1_3063	age, sex, time of year	Excluded	DeepNull (ESWP, Small)	0.457533	0.324153	0.429131	0.200446
FEV1_3063	age, sex, time of day & year	Excluded	DeepNull (ESWP, Small)	0.460496	0.358253	0.426269	0.179542
FEV1_3063	age, sex, both locations, both times	Excluded	DeepNull (ESWP, Small)	0.438406	0.378457	0.438243	0.179413
FEV1_3063	age, sex	Included	DeepNull (ESWP, Small)	0.437254	0.354103	0.434309	0.215668
FEV1_3063	age, sex, birth location	Included	DeepNull (ESWP, Small)	0.453951	0.344238	0.440862	0.198812
FEV1_3063	age, sex, home location	Included	DeepNull (ESWP, Small)	0.480115	0.330509	0.432627	0.190031
FEV1_3063	age, sex, birth & home locations	Included	DeepNull (ESWP, Small)	0.445762	0.345404	0.436847	0.189144
FEV1_3063	age, sex, time of day	Included	DeepNull (ESWP, Small)	0.46184	0.339268	0.442281	0.20573
FEV1_3063	age, sex, time of year	Included	DeepNull (ESWP, Small)	0.462477	0.322003	0.433167	0.186211
FEV1_3063	age, sex, time of day & year	Included	DeepNull (ESWP, Small)	0.483576	0.333014	0.435162	0.228249
FEV1_3063	age, sex, both locations, both times	Included	DeepNull (ESWP, Small)	0.476133	0.312075	0.42264	0.190595
FEV1_3063	age, sex	Excluded	XGBoost (100 estimators)	0.466343	0.336339	0.431729	0.199367
FEV1_3063	age, sex, birth location	Excluded	XGBoost (100 estimators)	0.46831	0.335099	0.430737	0.198892
FEV1_3063	age, sex, home location	Excluded	XGBoost (100 estimators)	0.473736	0.331679	0.428586	0.197845
FEV1_3063	age, sex, birth & home locations	Excluded	XGBoost (100 estimators)	0.473618	0.331754	0.428471	0.197751
FEV1_3063	age, sex, time of day	Excluded	XGBoost (100 estimators)	0.465491	0.336863	0.432107	0.199576
FEV1_3063	age, sex, time of year	Excluded	XGBoost (100 estimators)	0.465625	0.336791	0.431956	0.199489
FEV1_3063	age, sex, time of day & year	Excluded	XGBoost (100 estimators)	0.465707	0.336727	0.431978	0.199578
FEV1_3063	age, sex, both locations, both times	Excluded	XGBoost (100 estimators)	0.474402	0.331247	0.428256	0.197717
FEV1_3063	age, sex	Included	XGBoost (100 estimators)	0.466671	0.336132	0.431365	0.199378
FEV1_3063	age, sex, birth location	Included	XGBoost (100 estimators)	0.467487	0.335618	0.430878	0.198936
FEV1_3063	age, sex, home location	Included	XGBoost (100 estimators)	0.470289	0.333851	0.429961	0.1986
FEV1_3063	age, sex, birth & home locations	Included	XGBoost (100 estimators)	0.47149	0.333095	0.42935	0.198286
FEV1_3063	age, sex, time of day	Included	XGBoost (100 estimators)	0.466754	0.336067	0.431437	0.199306
FEV1_3063	age, sex, time of year	Included	XGBoost (100 estimators)	0.466263	0.336389	0.431572	0.199279
FEV1_3063	age, sex, time of day & year	Included	XGBoost (100 estimators)	0.466884	0.335985	0.431284	0.199294
FEV1_3063	age, sex, both locations, both times	Included	XGBoost (100 estimators)	0.471632	0.332993	0.429256	0.19818
FEV1_3063	age, sex	Excluded	XGBoost (1000 estimators)	0.466289	0.336373	0.43176	0.19939
FEV1_3063	age, sex, birth location	Excluded	XGBoost (1000 estimators)	0.469592	0.334291	0.430094	0.198607
FEV1_3063	age, sex, home location	Excluded	XGBoost (1000 estimators)	0.474642	0.331108	0.428111	0.197709
FEV1_3063	age, sex, birth & home locations	Excluded	XGBoost (1000 estimators)	0.475009	0.330877	0.427934	0.197611
FEV1_3063	age, sex, time of day	Excluded	XGBoost (1000 estimators)	0.466271	0.336371	0.431726	0.199419
FEV1_3063	age, sex, time of year	Excluded	XGBoost (1000 estimators)	0.466504	0.336237	0.431715	0.199299
FEV1_3063	age, sex, time of day & year	Excluded	XGBoost (1000 estimators)	0.466542	0.3362	0.431597	0.19928
FEV1_3063	age, sex, both locations, both times	Excluded	XGBoost (1000 estimators)	0.476278	0.330065	0.427452	0.197472
FEV1_3063	age, sex	Included	XGBoost (1000 estimators)	0.467949	0.335327	0.430807	0.199086
FEV1_3063	age, sex, birth location	Included	XGBoost (1000 estimators)	0.469584	0.334296	0.430076	0.198646
FEV1_3063	age, sex, home location	Included	XGBoost (1000 estimators)	0.472713	0.332324	0.428886	0.198068
FEV1_3063	age, sex, birth & home locations	Included	XGBoost (1000 estimators)	0.47368	0.331715	0.428393	0.197886
FEV1_3063	age, sex, time of day	Included	XGBoost (1000 estimators)	0.468269	0.335112	0.430727	0.198994
FEV1_3063	age, sex, time of year	Included	XGBoost (1000 estimators)	0.468418	0.335031	0.430632	0.198986
FEV1_3063	age, sex, time of day & year	Included	XGBoost (1000 estimators)	0.468471	0.334985	0.430561	0.198987
FEV1_3063	age, sex, both locations, both times	Included	XGBoost (1000 estimators)	0.47454	0.33116	0.428029	0.19761
FEV1_3063	age, sex	Excluded	XGBoost (2500 estimators)	0.466283	0.336376	0.431744	0.199384
FEV1_3063	age, sex, birth location	Excluded	XGBoost (2500 estimators)	0.4694	0.334412	0.430182	0.198623
FEV1_3063	age, sex, home location	Excluded	XGBoost (2500 estimators)	0.474525	0.331182	0.428203	0.197748
FEV1_3063	age, sex, birth & home locations	Excluded	XGBoost (2500 estimators)	0.474879	0.330959	0.427993	0.197669
FEV1_3063	age, sex, time of day	Excluded	XGBoost (2500 estimators)	0.466283	0.336364	0.431708	0.199439
FEV1_3063	age, sex, time of year	Excluded	XGBoost (2500 estimators)	0.466499	0.336241	0.431632	0.199361
FEV1_3063	age, sex, time of day & year	Excluded	XGBoost (2500 estimators)	0.466399	0.336291	0.431637	0.199321
FEV1_3063	age, sex, both locations, both times	Excluded	XGBoost (2500 estimators)	0.476588	0.329869	0.427574	0.197367
FEV1_3063	age, sex	Included	XGBoost (2500 estimators)	0.46797	0.335313	0.430819	0.199072
FEV1_3063	age, sex, birth location	Included	XGBoost (2500 estimators)	0.469633	0.334265	0.430086	0.19867
FEV1_3063	age, sex, home location	Included	XGBoost (2500 estimators)	0.472364	0.332544	0.428983	0.198187
FEV1_3063	age, sex, birth & home locations	Included	XGBoost (2500 estimators)	0.473491	0.331834	0.42846	0.197876
FEV1_3063	age, sex, time of day	Included	XGBoost (2500 estimators)	0.468418	0.335018	0.4306	0.199022
FEV1_3063	age, sex, time of year	Included	XGBoost (2500 estimators)	0.468161	0.335193	0.430721	0.199043
FEV1_3063	age, sex, time of day & year	Included	XGBoost (2500 estimators)	0.468395	0.335033	0.430623	0.198965
FEV1_3063	age, sex, both locations, both times	Included	XGBoost (2500 estimators)	0.474963	0.330894	0.427859	0.197608
FVC_3062	age, sex	Excluded	Linear Regression	0.452218	0.600809	0.538857	0.182776
FVC_3062	age, sex, birth location	Excluded	Linear Regression	0.45375	0.599129	0.537872	0.182478
FVC_3062	age, sex, home location	Excluded	Linear Regression	0.454096	0.598749	0.537626	0.182406
FVC_3062	age, sex, birth & home locations	Excluded	Linear Regression	0.454466	0.598343	0.537393	0.182329
FVC_3062	age, sex, time of day	Excluded	Linear Regression	0.45225	0.600802	0.538853	0.182766
FVC_3062	age, sex, time of year	Excluded	Linear Regression	0.452302	0.600716	0.538736	0.182734
FVC_3062	age, sex, time of day & year	Excluded	Linear Regression	0.452337	0.600707	0.538731	0.182725
FVC_3062	age, sex, both locations, both times	Excluded	Linear Regression	0.454588	0.598238	0.537267	0.182279
FVC_3062	age, sex	Included	Linear Regression	0.454772	0.598007	0.537146	0.182248
FVC_3062	age, sex, birth location	Included	Linear Regression	0.45548	0.597231	0.536673	0.182112
FVC_3062	age, sex, home location	Included	Linear Regression	0.455778	0.596905	0.536452	0.182046
FVC_3062	age, sex, birth & home locations	Included	Linear Regression	0.455982	0.59668	0.53631	0.182006
FVC_3062	age, sex, time of day	Included	Linear Regression	0.454845	0.597955	0.537123	0.182226
FVC_3062	age, sex, time of year	Included	Linear Regression	0.454886	0.597882	0.537042	0.182203
FVC_3062	age, sex, time of day & year	Included	Linear Regression	0.454876	0.597922	0.537053	0.182199
FVC_3062	age, sex, both locations, both times	Included	Linear Regression	0.456089	0.596591	0.536184	0.18194
FVC_3062	age, sex	Excluded	LASSO	0.0654095	1.02506	0.778015	0.254676
FVC_3062	age, sex, birth location	Excluded	LASSO	0.0670956	1.02321	0.777286	0.254421
FVC_3062	age, sex, home location	Excluded	LASSO	0.067354	1.02293	0.77722	0.254406
FVC_3062	age, sex, birth & home locations	Excluded	LASSO	0.0678113	1.02243	0.77699	0.254315
FVC_3062	age, sex, time of day	Excluded	LASSO	0.0653903	1.02513	0.778033	0.254683
FVC_3062	age, sex, time of year	Excluded	LASSO	0.0654133	1.02506	0.778015	0.254678
FVC_3062	age, sex, time of day & year	Excluded	LASSO	0.0653948	1.02513	0.778028	0.254684
FVC_3062	age, sex, both locations, both times	Excluded	LASSO	0.0678136	1.02247	0.776988	0.254317
FVC_3062	age, sex	Included	LASSO	0.0654122	1.02506	0.778016	0.254677
FVC_3062	age, sex, birth location	Included	LASSO	0.067116	1.02319	0.777273	0.254417
FVC_3062	age, sex, home location	Included	LASSO	0.0673695	1.02291	0.777219	0.254403
FVC_3062	age, sex, birth & home locations	Included	LASSO	0.067832	1.0224	0.776978	0.25431
FVC_3062	age, sex, time of day	Included	LASSO	0.0653996	1.02512	0.778032	0.254683
FVC_3062	age, sex, time of year	Included	LASSO	0.0654161	1.02505	0.778014	0.254676
FVC_3062	age, sex, time of day & year	Included	LASSO	0.065396	1.02512	0.778029	0.254684
FVC_3062	age, sex, both locations, both times	Included	LASSO	0.067812	1.02247	0.776992	0.254319
FVC_3062	age, sex	Excluded	Ridge Regression	0.452205	0.600824	0.538866	0.182779
FVC_3062	age, sex, birth location	Excluded	Ridge Regression	0.453763	0.599114	0.537863	0.182475
FVC_3062	age, sex, home location	Excluded	Ridge Regression	0.454108	0.598736	0.537615	0.182403
FVC_3062	age, sex, birth & home locations	Excluded	Ridge Regression	0.454463	0.598347	0.537396	0.182332
FVC_3062	age, sex, time of day	Excluded	Ridge Regression	0.452249	0.600803	0.538859	0.182769
FVC_3062	age, sex, time of year	Excluded	Ridge Regression	0.452303	0.600715	0.538736	0.182734
FVC_3062	age, sex, time of day & year	Excluded	Ridge Regression	0.452348	0.600694	0.538729	0.182725
FVC_3062	age, sex, both locations, both times	Excluded	Ridge Regression	0.454587	0.598239	0.53727	0.182276
FVC_3062	age, sex	Included	Ridge Regression	0.454765	0.598015	0.537162	0.182249
FVC_3062	age, sex, birth location	Included	Ridge Regression	0.455462	0.597251	0.536682	0.182107
FVC_3062	age, sex, home location	Included	Ridge Regression	0.455758	0.596926	0.536453	0.182049
FVC_3062	age, sex, birth & home locations	Included	Ridge Regression	0.45602	0.596639	0.536274	0.181983
FVC_3062	age, sex, time of day	Included	Ridge Regression	0.454833	0.597969	0.537138	0.182235
FVC_3062	age, sex, time of year	Included	Ridge Regression	0.45487	0.597901	0.537039	0.182209
FVC_3062	age, sex, time of day & year	Included	Ridge Regression	0.454914	0.59788	0.537037	0.1822
FVC_3062	age, sex, both locations, both times	Included	Ridge Regression	0.456113	0.596565	0.536186	0.181951
FVC_3062	age, sex	Excluded	DeepNull (Original)	0.425531	0.692478	0.550621	0.18888
FVC_3062	age, sex, birth location	Excluded	DeepNull (Original)	0.429123	0.677533	0.536081	0.159336
FVC_3062	age, sex, home location	Excluded	DeepNull (Original)	0.467715	0.549507	0.541791	0.181572
FVC_3062	age, sex, birth & home locations	Excluded	DeepNull (Original)	0.441964	0.617468	0.547741	0.17642
FVC_3062	age, sex, time of day	Excluded	DeepNull (Original)	0.376428	0.760041	0.560109	0.179423
FVC_3062	age, sex, time of year	Excluded	DeepNull (Original)	0.480559	0.575218	0.543653	0.164694
FVC_3062	age, sex, time of day & year	Excluded	DeepNull (Original)	0.484459	0.500042	0.538733	0.179392
FVC_3062	age, sex, both locations, both times	Excluded	DeepNull (Original)	0.359339	0.837746	0.539761	0.167056
FVC_3062	age, sex	Included	DeepNull (Original)	0.473798	0.567381	0.545114	0.183396
FVC_3062	age, sex, birth location	Included	DeepNull (Original)	0.465826	0.566848	0.548411	0.193811
FVC_3062	age, sex, home location	Included	DeepNull (Original)	0.481509	0.524264	0.537827	0.216111
FVC_3062	age, sex, birth & home locations	Included	DeepNull (Original)	0.484248	0.51938	0.537532	0.192731
FVC_3062	age, sex, time of day	Included	DeepNull (Original)	0.34735	0.861052	0.55141	0.182284
FVC_3062	age, sex, time of year	Included	DeepNull (Original)	0.359999	0.894401	0.56405	0.190489
FVC_3062	age, sex, time of day & year	Included	DeepNull (Original)	0.496758	0.507847	0.545481	0.180051
FVC_3062	age, sex, both locations, both times	Included	DeepNull (Original)	0.480678	0.521236	0.547424	0.16998
FVC_3062	age, sex	Excluded	DeepNull (ESWP)	0.442411	0.646091	0.536756	0.160052
FVC_3062	age, sex, birth location	Excluded	DeepNull (ESWP)	0.502749	0.48939	0.529224	0.168644
FVC_3062	age, sex, home location	Excluded	DeepNull (ESWP)	0.376186	0.784376	0.53582	0.171878
FVC_3062	age, sex, birth & home locations	Excluded	DeepNull (ESWP)	0.457441	0.592564	0.533852	0.162959
FVC_3062	age, sex, time of day	Excluded	DeepNull (ESWP)	0.496415	0.510389	0.539562	0.161057
FVC_3062	age, sex, time of year	Excluded	DeepNull (ESWP)	0.478995	0.547427	0.546089	0.190726
FVC_3062	age, sex, time of day & year	Excluded	DeepNull (ESWP)	0.456169	0.598438	0.535672	0.19288
FVC_3062	age, sex, both locations, both times	Excluded	DeepNull (ESWP)	0.415852	0.71949	0.536421	0.183255
FVC_3062	age, sex	Included	DeepNull (ESWP)	0.50048	0.515108	0.538312	0.168216
FVC_3062	age, sex, birth location	Included	DeepNull (ESWP)	0.3837	0.805133	0.554415	0.188372
FVC_3062	age, sex, home location	Included	DeepNull (ESWP)	0.515282	0.502293	0.531045	0.191368
FVC_3062	age, sex, birth & home locations	Included	DeepNull (ESWP)	0.516302	0.481933	0.527529	0.158772
FVC_3062	age, sex, time of day	Included	DeepNull (ESWP)	0.505735	0.503232	0.532379	0.17183
FVC_3062	age, sex, time of year	Included	DeepNull (ESWP)	0.494511	0.521006	0.531155	0.219809
FVC_3062	age, sex, time of day & year	Included	DeepNull (ESWP)	0.482508	0.537528	0.545096	0.178055
FVC_3062	age, sex, both locations, both times	Included	DeepNull (ESWP)	0.433651	0.665895	0.548717	0.212205
FVC_3062	age, sex	Excluded	DeepNull (ESWP, Small)	0.508611	0.494168	0.528981	0.167282
FVC_3062	age, sex, birth location	Excluded	DeepNull (ESWP, Small)	0.410247	0.699344	0.53787	0.178855
FVC_3062	age, sex, home location	Excluded	DeepNull (ESWP, Small)	0.471732	0.527355	0.544082	0.190694
FVC_3062	age, sex, birth & home locations	Excluded	DeepNull (ESWP, Small)	0.431028	0.641887	0.526399	0.161351
FVC_3062	age, sex, time of day	Excluded	DeepNull (ESWP, Small)	0.431502	0.652146	0.536469	0.170835
FVC_3062	age, sex, time of year	Excluded	DeepNull (ESWP, Small)	0.494914	0.516456	0.540022	0.161071
FVC_3062	age, sex, time of day & year	Excluded	DeepNull (ESWP, Small)	0.474908	0.553394	0.548224	0.2453
FVC_3062	age, sex, both locations, both times	Excluded	DeepNull (ESWP, Small)	0.387945	0.871441	0.54923	0.16531
FVC_3062	age, sex	Included	DeepNull (ESWP, Small)	0.418528	0.694784	0.544797	0.176285
FVC_3062	age, sex, birth location	Included	DeepNull (ESWP, Small)	0.419308	0.666968	0.532352	0.176081
FVC_3062	age, sex, home location	Included	DeepNull (ESWP, Small)	0.492015	0.505818	0.536823	0.193867
FVC_3062	age, sex, birth & home locations	Included	DeepNull (ESWP, Small)	0.413843	0.675202	0.541429	0.184707
FVC_3062	age, sex, time of day	Included	DeepNull (ESWP, Small)	0.491113	0.53781	0.546326	0.192008
FVC_3062	age, sex, time of year	Included	DeepNull (ESWP, Small)	0.40162	0.736617	0.547336	0.186452
FVC_3062	age, sex, time of day & year	Included	DeepNull (ESWP, Small)	0.499589	0.498622	0.530313	0.175165
FVC_3062	age, sex, both locations, both times	Included	DeepNull (ESWP, Small)	0.341755	1.01123	0.550667	0.173926
FVC_3062	age, sex	Excluded	XGBoost (100 estimators)	0.453029	0.59992	0.538237	0.182646
FVC_3062	age, sex, birth location	Excluded	XGBoost (100 estimators)	0.455425	0.597291	0.53647	0.182084
FVC_3062	age, sex, home location	Excluded	XGBoost (100 estimators)	0.4594	0.592932	0.533938	0.181244
FVC_3062	age, sex, birth & home locations	Excluded	XGBoost (100 estimators)	0.459277	0.593067	0.533625	0.18113
FVC_3062	age, sex, time of day	Excluded	XGBoost (100 estimators)	0.451956	0.601125	0.538909	0.182948
FVC_3062	age, sex, time of year	Excluded	XGBoost (100 estimators)	0.452204	0.600824	0.538709	0.182848
FVC_3062	age, sex, time of day & year	Excluded	XGBoost (100 estimators)	0.452023	0.601051	0.538939	0.182953
FVC_3062	age, sex, both locations, both times	Excluded	XGBoost (100 estimators)	0.461181	0.591007	0.533199	0.180969
FVC_3062	age, sex	Included	XGBoost (100 estimators)	0.452326	0.600691	0.538312	0.182888
FVC_3062	age, sex, birth location	Included	XGBoost (100 estimators)	0.453456	0.599451	0.537145	0.182431
FVC_3062	age, sex, home location	Included	XGBoost (100 estimators)	0.456106	0.596545	0.535485	0.181803
FVC_3062	age, sex, birth & home locations	Included	XGBoost (100 estimators)	0.455656	0.597039	0.535046	0.1816
FVC_3062	age, sex, time of day	Included	XGBoost (100 estimators)	0.452032	0.601041	0.538238	0.182821
FVC_3062	age, sex, time of year	Included	XGBoost (100 estimators)	0.451178	0.601949	0.538291	0.182807
FVC_3062	age, sex, time of day & year	Included	XGBoost (100 estimators)	0.45214	0.600923	0.5383	0.18278
FVC_3062	age, sex, both locations, both times	Included	XGBoost (100 estimators)	0.456041	0.596644	0.534675	0.181413
FVC_3062	age, sex	Excluded	XGBoost (1000 estimators)	0.452978	0.599976	0.538253	0.18268
FVC_3062	age, sex, birth location	Excluded	XGBoost (1000 estimators)	0.457093	0.595462	0.535484	0.181796
FVC_3062	age, sex, home location	Excluded	XGBoost (1000 estimators)	0.460907	0.591279	0.533085	0.180957
FVC_3062	age, sex, birth & home locations	Excluded	XGBoost (1000 estimators)	0.461739	0.590367	0.53247	0.18077
FVC_3062	age, sex, time of day	Excluded	XGBoost (1000 estimators)	0.452858	0.600135	0.538371	0.182694
FVC_3062	age, sex, time of year	Excluded	XGBoost (1000 estimators)	0.453351	0.599567	0.538157	0.182655
FVC_3062	age, sex, time of day & year	Excluded	XGBoost (1000 estimators)	0.45323	0.599728	0.538167	0.182624
FVC_3062	age, sex, both locations, both times	Excluded	XGBoost (1000 estimators)	0.464275	0.587612	0.531796	0.180523
FVC_3062	age, sex	Included	XGBoost (1000 estimators)	0.45486	0.597911	0.536952	0.182333
FVC_3062	age, sex, birth location	Included	XGBoost (1000 estimators)	0.456517	0.596094	0.535622	0.181832
FVC_3062	age, sex, home location	Included	XGBoost (1000 estimators)	0.459846	0.592442	0.533665	0.181308
FVC_3062	age, sex, birth & home locations	Included	XGBoost (1000 estimators)	0.460474	0.591754	0.532995	0.181008
FVC_3062	age, sex, time of day	Included	XGBoost (1000 estimators)	0.454978	0.59781	0.536856	0.182309
FVC_3062	age, sex, time of year	Included	XGBoost (1000 estimators)	0.455302	0.597426	0.5367	0.182266
FVC_3062	age, sex, time of day & year	Included	XGBoost (1000 estimators)	0.455399	0.597348	0.53667	0.182245
FVC_3062	age, sex, both locations, both times	Included	XGBoost (1000 estimators)	0.462071	0.59003	0.532576	0.180848
FVC_3062	age, sex	Excluded	XGBoost (2500 estimators)	0.452943	0.600014	0.538249	0.182655
FVC_3062	age, sex, birth location	Excluded	XGBoost (2500 estimators)	0.45689	0.595685	0.535557	0.181808
FVC_3062	age, sex, home location	Excluded	XGBoost (2500 estimators)	0.461323	0.590823	0.532956	0.180886
FVC_3062	age, sex, birth & home locations	Excluded	XGBoost (2500 estimators)	0.461729	0.590377	0.532483	0.18082
FVC_3062	age, sex, time of day	Excluded	XGBoost (2500 estimators)	0.452957	0.600027	0.538311	0.182705
FVC_3062	age, sex, time of year	Excluded	XGBoost (2500 estimators)	0.453273	0.599651	0.538162	0.182678
FVC_3062	age, sex, time of day & year	Excluded	XGBoost (2500 estimators)	0.453181	0.599781	0.538187	0.182663
FVC_3062	age, sex, both locations, both times	Excluded	XGBoost (2500 estimators)	0.46402	0.587892	0.53178	0.180576
FVC_3062	age, sex	Included	XGBoost (2500 estimators)	0.454984	0.597775	0.536922	0.182358
FVC_3062	age, sex, birth location	Included	XGBoost (2500 estimators)	0.45666	0.595937	0.535568	0.181823
FVC_3062	age, sex, home location	Included	XGBoost (2500 estimators)	0.460218	0.592035	0.533469	0.181213
FVC_3062	age, sex, birth & home locations	Included	XGBoost (2500 estimators)	0.459947	0.592332	0.533355	0.181141
FVC_3062	age, sex, time of day	Included	XGBoost (2500 estimators)	0.454998	0.597788	0.536887	0.182353
FVC_3062	age, sex, time of year	Included	XGBoost (2500 estimators)	0.45514	0.597604	0.536877	0.182257
FVC_3062	age, sex, time of day & year	Included	XGBoost (2500 estimators)	0.45547	0.59727	0.536684	0.182271
FVC_3062	age, sex, both locations, both times	Included	XGBoost (2500 estimators)	0.462287	0.589793	0.532562	0.180883
HDL_cholesterol_30760	age, sex	Excluded	Linear Regression	0.171649	0.120395	0.269995	0.196233
HDL_cholesterol_30760	age, sex, birth location	Excluded	Linear Regression	0.172576	0.12026	0.269817	0.196099
HDL_cholesterol_30760	age, sex, home location	Excluded	Linear Regression	0.174118	0.120036	0.269542	0.195897
HDL_cholesterol_30760	age, sex, birth & home locations	Excluded	Linear Regression	0.17414	0.120033	0.269537	0.195892
HDL_cholesterol_30760	age, sex, time of day	Excluded	Linear Regression	0.171629	0.120392	0.269987	0.196229
HDL_cholesterol_30760	age, sex, time of year	Excluded	Linear Regression	0.171683	0.12039	0.26999	0.19623
HDL_cholesterol_30760	age, sex, time of day & year	Excluded	Linear Regression	0.171674	0.120386	0.269983	0.196224
HDL_cholesterol_30760	age, sex, both locations, both times	Excluded	Linear Regression	0.17417	0.120023	0.269525	0.195884
HDL_cholesterol_30760	age, sex	Included	Linear Regression	0.172117	0.120327	0.269889	0.19615
HDL_cholesterol_30760	age, sex, birth location	Included	Linear Regression	0.173051	0.120191	0.269701	0.196008
HDL_cholesterol_30760	age, sex, home location	Included	Linear Regression	0.174706	0.11995	0.269406	0.19579
HDL_cholesterol_30760	age, sex, birth & home locations	Included	Linear Regression	0.174697	0.119952	0.269407	0.195789
HDL_cholesterol_30760	age, sex, time of day	Included	Linear Regression	0.172157	0.120316	0.269871	0.196136
HDL_cholesterol_30760	age, sex, time of year	Included	Linear Regression	0.172187	0.120317	0.269877	0.196138
HDL_cholesterol_30760	age, sex, time of day & year	Included	Linear Regression	0.172122	0.120321	0.269879	0.196141
HDL_cholesterol_30760	age, sex, both locations, both times	Included	Linear Regression	0.174708	0.119945	0.269393	0.195778
HDL_cholesterol_30760	age, sex	Excluded	LASSO	-1.28e-05	0.145345	0.300886	0.221424
HDL_cholesterol_30760	age, sex, birth location	Excluded	LASSO	0.000780155	0.145229	0.300773	0.221335
HDL_cholesterol_30760	age, sex, home location	Excluded	LASSO	0.0024467	0.144987	0.300508	0.221134
HDL_cholesterol_30760	age, sex, birth & home locations	Excluded	LASSO	0.00248382	0.144982	0.300504	0.221128
HDL_cholesterol_30760	age, sex, time of day	Excluded	LASSO	-4.52e-06	0.145337	0.300883	0.221424
HDL_cholesterol_30760	age, sex, time of year	Excluded	LASSO	-3.88e-05	0.145348	0.300888	0.221426
HDL_cholesterol_30760	age, sex, time of day & year	Excluded	LASSO	-1.17e-05	0.145338	0.300884	0.221424
HDL_cholesterol_30760	age, sex, both locations, both times	Excluded	LASSO	0.0024851	0.144975	0.300502	0.22113
HDL_cholesterol_30760	age, sex	Included	LASSO	-1.36e-05	0.145345	0.300885	0.221423
HDL_cholesterol_30760	age, sex, birth location	Included	LASSO	0.000779909	0.145229	0.300773	0.221335
HDL_cholesterol_30760	age, sex, home location	Included	LASSO	0.0024521	0.144986	0.300508	0.221133
HDL_cholesterol_30760	age, sex, birth & home locations	Included	LASSO	0.00247678	0.144983	0.300504	0.221129
HDL_cholesterol_30760	age, sex, time of day	Included	LASSO	-5.41e-06	0.145337	0.300883	0.221424
HDL_cholesterol_30760	age, sex, time of year	Included	LASSO	-1.14e-05	0.145344	0.300888	0.221425
HDL_cholesterol_30760	age, sex, time of day & year	Included	LASSO	-7.74e-06	0.145337	0.300884	0.221424
HDL_cholesterol_30760	age, sex, both locations, both times	Included	LASSO	0.00247898	0.144976	0.300503	0.221131
HDL_cholesterol_30760	age, sex	Excluded	Ridge Regression	0.171667	0.120392	0.269993	0.196231
HDL_cholesterol_30760	age, sex, birth location	Excluded	Ridge Regression	0.172585	0.120259	0.269816	0.196098
HDL_cholesterol_30760	age, sex, home location	Excluded	Ridge Regression	0.174113	0.120037	0.269546	0.1959
HDL_cholesterol_30760	age, sex, birth & home locations	Excluded	Ridge Regression	0.174105	0.120038	0.269542	0.195895
HDL_cholesterol_30760	age, sex, time of day	Excluded	Ridge Regression	0.171643	0.12039	0.269983	0.196225
HDL_cholesterol_30760	age, sex, time of year	Excluded	Ridge Regression	0.171667	0.120392	0.269994	0.196232
HDL_cholesterol_30760	age, sex, time of day & year	Excluded	Ridge Regression	0.171683	0.120384	0.26998	0.196223
HDL_cholesterol_30760	age, sex, both locations, both times	Excluded	Ridge Regression	0.174191	0.12002	0.269522	0.195881
HDL_cholesterol_30760	age, sex	Included	Ridge Regression	0.172119	0.120326	0.269883	0.196144
HDL_cholesterol_30760	age, sex, birth location	Included	Ridge Regression	0.173066	0.120189	0.269701	0.196008
HDL_cholesterol_30760	age, sex, home location	Included	Ridge Regression	0.174609	0.119965	0.269425	0.195802
HDL_cholesterol_30760	age, sex, birth & home locations	Included	Ridge Regression	0.174718	0.119949	0.269401	0.195784
HDL_cholesterol_30760	age, sex, time of day	Included	Ridge Regression	0.172092	0.120325	0.269879	0.196143
HDL_cholesterol_30760	age, sex, time of year	Included	Ridge Regression	0.172195	0.120315	0.269874	0.196138
HDL_cholesterol_30760	age, sex, time of day & year	Included	Ridge Regression	0.17216	0.120315	0.269873	0.196137
HDL_cholesterol_30760	age, sex, both locations, both times	Included	Ridge Regression	0.174689	0.119948	0.269396	0.195781
HDL_cholesterol_30760	age, sex	Excluded	DeepNull (Original)	0.159794	0.117191	0.264763	0.189948
HDL_cholesterol_30760	age, sex, birth location	Excluded	DeepNull (Original)	0.1691	0.115461	0.263199	0.190681
HDL_cholesterol_30760	age, sex, home location	Excluded	DeepNull (Original)	0.174307	0.120022	0.273144	0.203889
HDL_cholesterol_30760	age, sex, birth & home locations	Excluded	DeepNull (Original)	0.189646	0.115709	0.266183	0.194899
HDL_cholesterol_30760	age, sex, time of day	Excluded	DeepNull (Original)	-0.0413019	0.149331	0.304659	0.225773
HDL_cholesterol_30760	age, sex, time of year	Excluded	DeepNull (Original)	0.162132	0.117025	0.26493	0.191236
HDL_cholesterol_30760	age, sex, time of day & year	Excluded	DeepNull (Original)	0.148339	0.119333	0.270594	0.198032
HDL_cholesterol_30760	age, sex, both locations, both times	Excluded	DeepNull (Original)	0.0963181	0.13547	0.286481	0.207625
HDL_cholesterol_30760	age, sex	Included	DeepNull (Original)	0.164673	0.12388	0.271478	0.195308
HDL_cholesterol_30760	age, sex, birth location	Included	DeepNull (Original)	0.166594	0.121463	0.269931	0.193612
HDL_cholesterol_30760	age, sex, home location	Included	DeepNull (Original)	0.172516	0.119834	0.26835	0.192527
HDL_cholesterol_30760	age, sex, birth & home locations	Included	DeepNull (Original)	0.16378	0.125841	0.272555	0.196227
HDL_cholesterol_30760	age, sex, time of day	Included	DeepNull (Original)	0.155299	0.120487	0.273921	0.205594
HDL_cholesterol_30760	age, sex, time of year	Included	DeepNull (Original)	0.139588	0.122552	0.273601	0.199774
HDL_cholesterol_30760	age, sex, time of day & year	Included	DeepNull (Original)	0.165948	0.125998	0.272872	0.196575
HDL_cholesterol_30760	age, sex, both locations, both times	Included	DeepNull (Original)	0.151799	0.12664	0.277338	0.201753
HDL_cholesterol_30760	age, sex	Excluded	DeepNull (ESWP)	0.159361	0.122587	0.268867	0.196327
HDL_cholesterol_30760	age, sex, birth location	Excluded	DeepNull (ESWP)	0.17496	0.12485	0.27381	0.197011
HDL_cholesterol_30760	age, sex, home location	Excluded	DeepNull (ESWP)	0.178758	0.116574	0.266373	0.195922
HDL_cholesterol_30760	age, sex, birth & home locations	Excluded	DeepNull (ESWP)	0.190675	0.120006	0.265667	0.190923
HDL_cholesterol_30760	age, sex, time of day	Excluded	DeepNull (ESWP)	0.172539	0.125105	0.272487	0.196655
HDL_cholesterol_30760	age, sex, time of year	Excluded	DeepNull (ESWP)	0.172676	0.119111	0.270916	0.196792
HDL_cholesterol_30760	age, sex, time of day & year	Excluded	DeepNull (ESWP)	0.164112	0.123307	0.270196	0.193429
HDL_cholesterol_30760	age, sex, both locations, both times	Excluded	DeepNull (ESWP)	0.177631	0.123621	0.270809	0.196634
HDL_cholesterol_30760	age, sex	Included	DeepNull (ESWP)	0.167509	0.12207	0.273204	0.197596
HDL_cholesterol_30760	age, sex, birth location	Included	DeepNull (ESWP)	0.167333	0.125401	0.275788	0.200781
HDL_cholesterol_30760	age, sex, home location	Included	DeepNull (ESWP)	0.168876	0.120815	0.26993	0.197592
HDL_cholesterol_30760	age, sex, birth & home locations	Included	DeepNull (ESWP)	0.164295	0.121999	0.272135	0.1983
HDL_cholesterol_30760	age, sex, time of day	Included	DeepNull (ESWP)	0.16637	0.121861	0.270025	0.196108
HDL_cholesterol_30760	age, sex, time of year	Included	DeepNull (ESWP)	0.170162	0.122575	0.2734	0.196991
HDL_cholesterol_30760	age, sex, time of day & year	Included	DeepNull (ESWP)	0.176537	0.122396	0.270959	0.194007
HDL_cholesterol_30760	age, sex, both locations, both times	Included	DeepNull (ESWP)	0.173448	0.117193	0.268863	0.197432
HDL_cholesterol_30760	age, sex	Excluded	DeepNull (ESWP, Small)	0.17318	0.127757	0.274451	0.197665
HDL_cholesterol_30760	age, sex, birth location	Excluded	DeepNull (ESWP, Small)	0.178156	0.123773	0.272672	0.195449
HDL_cholesterol_30760	age, sex, home location	Excluded	DeepNull (ESWP, Small)	0.176841	0.122968	0.272315	0.1959
HDL_cholesterol_30760	age, sex, birth & home locations	Excluded	DeepNull (ESWP, Small)	0.172238	0.129412	0.27752	0.200694
HDL_cholesterol_30760	age, sex, time of day	Excluded	DeepNull (ESWP, Small)	0.171741	0.117263	0.267577	0.195636
HDL_cholesterol_30760	age, sex, time of year	Excluded	DeepNull (ESWP, Small)	0.177216	0.115652	0.265875	0.193883
HDL_cholesterol_30760	age, sex, time of day & year	Excluded	DeepNull (ESWP, Small)	0.150006	0.126171	0.275497	0.200596
HDL_cholesterol_30760	age, sex, both locations, both times	Excluded	DeepNull (ESWP, Small)	0.178144	0.12105	0.270468	0.19616
HDL_cholesterol_30760	age, sex	Included	DeepNull (ESWP, Small)	0.163903	0.120579	0.270397	0.196438
HDL_cholesterol_30760	age, sex, birth location	Included	DeepNull (ESWP, Small)	0.16935	0.118649	0.268977	0.196482
HDL_cholesterol_30760	age, sex, home location	Included	DeepNull (ESWP, Small)	0.16658	0.121053	0.26973	0.194453
HDL_cholesterol_30760	age, sex, birth & home locations	Included	DeepNull (ESWP, Small)	0.173389	0.12467	0.275477	0.201383
HDL_cholesterol_30760	age, sex, time of day	Included	DeepNull (ESWP, Small)	0.167838	0.115831	0.265267	0.19121
HDL_cholesterol_30760	age, sex, time of year	Included	DeepNull (ESWP, Small)	0.164739	0.123946	0.272866	0.197532
HDL_cholesterol_30760	age, sex, time of day & year	Included	DeepNull (ESWP, Small)	0.17995	0.121928	0.271608	0.196752
HDL_cholesterol_30760	age, sex, both locations, both times	Included	DeepNull (ESWP, Small)	0.169732	0.122111	0.272224	0.198036
HDL_cholesterol_30760	age, sex	Excluded	XGBoost (100 estimators)	0.173807	0.120081	0.269686	0.196017
HDL_cholesterol_30760	age, sex, birth location	Excluded	XGBoost (100 estimators)	0.175569	0.119825	0.269298	0.195698
HDL_cholesterol_30760	age, sex, home location	Excluded	XGBoost (100 estimators)	0.184041	0.118594	0.267781	0.19451
HDL_cholesterol_30760	age, sex, birth & home locations	Excluded	XGBoost (100 estimators)	0.183811	0.118627	0.267842	0.194607
HDL_cholesterol_30760	age, sex, time of day	Excluded	XGBoost (100 estimators)	0.173421	0.120132	0.269746	0.196074
HDL_cholesterol_30760	age, sex, time of year	Excluded	XGBoost (100 estimators)	0.174261	0.120015	0.269617	0.195956
HDL_cholesterol_30760	age, sex, time of day & year	Excluded	XGBoost (100 estimators)	0.173975	0.120051	0.269657	0.195962
HDL_cholesterol_30760	age, sex, both locations, both times	Excluded	XGBoost (100 estimators)	0.183572	0.118657	0.267852	0.194599
HDL_cholesterol_30760	age, sex	Included	XGBoost (100 estimators)	0.1731	0.120184	0.269814	0.19617
HDL_cholesterol_30760	age, sex, birth location	Included	XGBoost (100 estimators)	0.173847	0.120075	0.26962	0.195968
HDL_cholesterol_30760	age, sex, home location	Included	XGBoost (100 estimators)	0.180553	0.119101	0.268447	0.195105
HDL_cholesterol_30760	age, sex, birth & home locations	Included	XGBoost (100 estimators)	0.18068	0.119082	0.26845	0.195091
HDL_cholesterol_30760	age, sex, time of day	Included	XGBoost (100 estimators)	0.172703	0.120236	0.269834	0.196144
HDL_cholesterol_30760	age, sex, time of year	Included	XGBoost (100 estimators)	0.172958	0.120204	0.269801	0.196114
HDL_cholesterol_30760	age, sex, time of day & year	Included	XGBoost (100 estimators)	0.173217	0.120162	0.269762	0.19608
HDL_cholesterol_30760	age, sex, both locations, both times	Included	XGBoost (100 estimators)	0.181392	0.118973	0.268244	0.194938
HDL_cholesterol_30760	age, sex	Excluded	XGBoost (1000 estimators)	0.173904	0.120067	0.269659	0.195982
HDL_cholesterol_30760	age, sex, birth location	Excluded	XGBoost (1000 estimators)	0.176723	0.119657	0.269111	0.195568
HDL_cholesterol_30760	age, sex, home location	Excluded	XGBoost (1000 estimators)	0.184836	0.118478	0.267647	0.194393
HDL_cholesterol_30760	age, sex, birth & home locations	Excluded	XGBoost (1000 estimators)	0.185315	0.118409	0.26753	0.194328
HDL_cholesterol_30760	age, sex, time of day	Excluded	XGBoost (1000 estimators)	0.174177	0.120022	0.269583	0.1959
HDL_cholesterol_30760	age, sex, time of year	Excluded	XGBoost (1000 estimators)	0.174589	0.119967	0.26953	0.195888
HDL_cholesterol_30760	age, sex, time of day & year	Excluded	XGBoost (1000 estimators)	0.175125	0.119884	0.269432	0.195808
HDL_cholesterol_30760	age, sex, both locations, both times	Excluded	XGBoost (1000 estimators)	0.185767	0.118338	0.267455	0.194308
HDL_cholesterol_30760	age, sex	Included	XGBoost (1000 estimators)	0.174011	0.120051	0.269638	0.195998
HDL_cholesterol_30760	age, sex, birth location	Included	XGBoost (1000 estimators)	0.176119	0.119745	0.269225	0.195675
HDL_cholesterol_30760	age, sex, home location	Included	XGBoost (1000 estimators)	0.181636	0.118943	0.268257	0.194947
HDL_cholesterol_30760	age, sex, birth & home locations	Included	XGBoost (1000 estimators)	0.182944	0.118753	0.268018	0.194768
HDL_cholesterol_30760	age, sex, time of day	Included	XGBoost (1000 estimators)	0.174501	0.119975	0.26953	0.195903
HDL_cholesterol_30760	age, sex, time of year	Included	XGBoost (1000 estimators)	0.174695	0.119952	0.269527	0.195888
HDL_cholesterol_30760	age, sex, time of day & year	Included	XGBoost (1000 estimators)	0.175078	0.119891	0.269386	0.195763
HDL_cholesterol_30760	age, sex, both locations, both times	Included	XGBoost (1000 estimators)	0.183645	0.118646	0.267856	0.194624
HDL_cholesterol_30760	age, sex	Excluded	XGBoost (2500 estimators)	0.173975	0.120057	0.269653	0.195986
HDL_cholesterol_30760	age, sex, birth location	Excluded	XGBoost (2500 estimators)	0.176368	0.119709	0.269135	0.195541
HDL_cholesterol_30760	age, sex, home location	Excluded	XGBoost (2500 estimators)	0.185273	0.118415	0.26757	0.194325
HDL_cholesterol_30760	age, sex, birth & home locations	Excluded	XGBoost (2500 estimators)	0.184969	0.118459	0.267636	0.19446
HDL_cholesterol_30760	age, sex, time of day	Excluded	XGBoost (2500 estimators)	0.174178	0.120022	0.269582	0.195929
HDL_cholesterol_30760	age, sex, time of year	Excluded	XGBoost (2500 estimators)	0.174798	0.119937	0.269525	0.195899
HDL_cholesterol_30760	age, sex, time of day & year	Excluded	XGBoost (2500 estimators)	0.174946	0.11991	0.269461	0.195849
HDL_cholesterol_30760	age, sex, both locations, both times	Excluded	XGBoost (2500 estimators)	0.185532	0.118372	0.26745	0.194263
HDL_cholesterol_30760	age, sex	Included	XGBoost (2500 estimators)	0.17394	0.120062	0.269666	0.196017
HDL_cholesterol_30760	age, sex, birth location	Included	XGBoost (2500 estimators)	0.175824	0.119788	0.269293	0.195755
HDL_cholesterol_30760	age, sex, home location	Included	XGBoost (2500 estimators)	0.182271	0.118851	0.268166	0.194867
HDL_cholesterol_30760	age, sex, birth & home locations	Included	XGBoost (2500 estimators)	0.182856	0.118766	0.268017	0.194741
HDL_cholesterol_30760	age, sex, time of day	Included	XGBoost (2500 estimators)	0.174333	0.119999	0.269565	0.195963
HDL_cholesterol_30760	age, sex, time of year	Included	XGBoost (2500 estimators)	0.174703	0.119951	0.269541	0.195927
HDL_cholesterol_30760	age, sex, time of day & year	Included	XGBoost (2500 estimators)	0.175129	0.119884	0.269408	0.195824
HDL_cholesterol_30760	age, sex, both locations, both times	Included	XGBoost (2500 estimators)	0.18361	0.118651	0.267869	0.194643
LDL_direct_30780	age, sex	Excluded	Linear Regression	0.00958116	0.751059	0.690962	0.214248
LDL_direct_30780	age, sex, birth location	Excluded	Linear Regression	0.0095854	0.751056	0.690957	0.214248
LDL_direct_30780	age, sex, home location	Excluded	Linear Regression	0.00962521	0.751026	0.690933	0.214245
LDL_direct_30780	age, sex, birth & home locations	Excluded	Linear Regression	0.00961458	0.751034	0.690941	0.214246
LDL_direct_30780	age, sex, time of day	Excluded	Linear Regression	0.0102228	0.75048	0.69074	0.214174
LDL_direct_30780	age, sex, time of year	Excluded	Linear Regression	0.00961484	0.751033	0.690927	0.214238
LDL_direct_30780	age, sex, time of day & year	Excluded	Linear Regression	0.0102575	0.750453	0.690702	0.214164
LDL_direct_30780	age, sex, both locations, both times	Excluded	Linear Regression	0.01027	0.750444	0.690689	0.214163
LDL_direct_30780	age, sex	Included	Linear Regression	0.010048	0.750705	0.690764	0.214172
LDL_direct_30780	age, sex, birth location	Included	Linear Regression	0.0100505	0.750703	0.690768	0.214174
LDL_direct_30780	age, sex, home location	Included	Linear Regression	0.0100193	0.750727	0.69076	0.214175
LDL_direct_30780	age, sex, birth & home locations	Included	Linear Regression	0.0100211	0.750725	0.690758	0.214174
LDL_direct_30780	age, sex, time of day	Included	Linear Regression	0.010622	0.750177	0.690567	0.214105
LDL_direct_30780	age, sex, time of year	Included	Linear Regression	0.0099466	0.750782	0.69077	0.214174
LDL_direct_30780	age, sex, time of day & year	Included	Linear Regression	0.0106561	0.750151	0.690532	0.214096
LDL_direct_30780	age, sex, both locations, both times	Included	Linear Regression	0.0106915	0.750124	0.690514	0.214095
LDL_direct_30780	age, sex	Excluded	LASSO	-3.06e-06	0.758327	0.693461	0.215137
LDL_direct_30780	age, sex, birth location	Excluded	LASSO	2.99709e-05	0.758302	0.693443	0.215134
LDL_direct_30780	age, sex, home location	Excluded	LASSO	1.87507e-05	0.75831	0.693441	0.215137
LDL_direct_30780	age, sex, birth & home locations	Excluded	LASSO	2.53423e-05	0.758305	0.693436	0.215134
LDL_direct_30780	age, sex, time of day	Excluded	LASSO	0.000587653	0.757785	0.693227	0.21506
LDL_direct_30780	age, sex, time of year	Excluded	LASSO	-2.47e-05	0.758343	0.69347	0.21514
LDL_direct_30780	age, sex, time of day & year	Excluded	LASSO	0.000587879	0.757785	0.69323	0.215061
LDL_direct_30780	age, sex, both locations, both times	Excluded	LASSO	0.000628447	0.757754	0.693202	0.215057
LDL_direct_30780	age, sex	Included	LASSO	-6.74e-06	0.75833	0.693462	0.215137
LDL_direct_30780	age, sex, birth location	Included	LASSO	1.50801e-07	0.758324	0.693454	0.215137
LDL_direct_30780	age, sex, home location	Included	LASSO	9.27534e-06	0.758318	0.693442	0.215137
LDL_direct_30780	age, sex, birth & home locations	Included	LASSO	5.60684e-05	0.758282	0.693423	0.21513
LDL_direct_30780	age, sex, time of day	Included	LASSO	0.000594656	0.75778	0.693228	0.215061
LDL_direct_30780	age, sex, time of year	Included	LASSO	-1.29e-05	0.758334	0.693466	0.215139
LDL_direct_30780	age, sex, time of day & year	Included	LASSO	0.000604755	0.757772	0.69322	0.215059
LDL_direct_30780	age, sex, both locations, both times	Included	LASSO	0.000607903	0.75777	0.693206	0.215059
LDL_direct_30780	age, sex	Excluded	Ridge Regression	0.00957872	0.751061	0.690957	0.214247
LDL_direct_30780	age, sex, birth location	Excluded	Ridge Regression	0.00960054	0.751044	0.690952	0.214246
LDL_direct_30780	age, sex, home location	Excluded	Ridge Regression	0.00961918	0.75103	0.690936	0.214246
LDL_direct_30780	age, sex, birth & home locations	Excluded	Ridge Regression	0.00963757	0.751016	0.690924	0.214241
LDL_direct_30780	age, sex, time of day	Excluded	Ridge Regression	0.0101969	0.750499	0.690745	0.214176
LDL_direct_30780	age, sex, time of year	Excluded	Ridge Regression	0.00961664	0.751032	0.690928	0.214238
LDL_direct_30780	age, sex, time of day & year	Excluded	Ridge Regression	0.0102813	0.750435	0.690699	0.214163
LDL_direct_30780	age, sex, both locations, both times	Excluded	Ridge Regression	0.0102875	0.750431	0.690681	0.214162
LDL_direct_30780	age, sex	Included	Ridge Regression	0.0099802	0.750756	0.690787	0.214178
LDL_direct_30780	age, sex, birth location	Included	Ridge Regression	0.00998663	0.750751	0.690792	0.214181
LDL_direct_30780	age, sex, home location	Included	Ridge Regression	0.0100052	0.750737	0.690781	0.214184
LDL_direct_30780	age, sex, birth & home locations	Included	Ridge Regression	0.010047	0.750706	0.690748	0.214171
LDL_direct_30780	age, sex, time of day	Included	Ridge Regression	0.0105458	0.750235	0.690595	0.214112
LDL_direct_30780	age, sex, time of year	Included	Ridge Regression	0.0100691	0.750689	0.690735	0.214164
LDL_direct_30780	age, sex, time of day & year	Included	Ridge Regression	0.0107154	0.750106	0.690506	0.214087
LDL_direct_30780	age, sex, both locations, both times	Included	Ridge Regression	0.0106448	0.75016	0.690524	0.214098
LDL_direct_30780	age, sex	Excluded	DeepNull (Original)	0.0461367	0.706745	0.667228	0.206664
LDL_direct_30780	age, sex, birth location	Excluded	DeepNull (Original)	0.045712	0.728197	0.677918	0.209687
LDL_direct_30780	age, sex, home location	Excluded	DeepNull (Original)	0.040124	0.722693	0.677021	0.209011
LDL_direct_30780	age, sex, birth & home locations	Excluded	DeepNull (Original)	0.0448778	0.752834	0.691838	0.214638
LDL_direct_30780	age, sex, time of day	Excluded	DeepNull (Original)	0.0142616	0.75535	0.691431	0.215906
LDL_direct_30780	age, sex, time of year	Excluded	DeepNull (Original)	0.0442441	0.702991	0.665143	0.207988
LDL_direct_30780	age, sex, time of day & year	Excluded	DeepNull (Original)	0.024088	0.738075	0.683934	0.210241
LDL_direct_30780	age, sex, both locations, both times	Excluded	DeepNull (Original)	0.00792201	0.720433	0.676805	0.204543
LDL_direct_30780	age, sex	Included	DeepNull (Original)	0.0383546	0.735035	0.68609	0.211792
LDL_direct_30780	age, sex, birth location	Included	DeepNull (Original)	0.0394688	0.710218	0.66905	0.206468
LDL_direct_30780	age, sex, home location	Included	DeepNull (Original)	0.0432102	0.722814	0.676168	0.208676
LDL_direct_30780	age, sex, birth & home locations	Included	DeepNull (Original)	0.0327703	0.701403	0.666175	0.206144
LDL_direct_30780	age, sex, time of day	Included	DeepNull (Original)	0.0156117	0.74521	0.686039	0.215809
LDL_direct_30780	age, sex, time of year	Included	DeepNull (Original)	0.0350178	0.727121	0.678683	0.208043
LDL_direct_30780	age, sex, time of day & year	Included	DeepNull (Original)	0.0371918	0.735303	0.680101	0.20712
LDL_direct_30780	age, sex, both locations, both times	Included	DeepNull (Original)	0.0440224	0.731181	0.676985	0.208711
LDL_direct_30780	age, sex	Excluded	DeepNull (ESWP)	0.0245015	0.749731	0.693598	0.214775
LDL_direct_30780	age, sex, birth location	Excluded	DeepNull (ESWP)	0.0430025	0.733021	0.679795	0.210886
LDL_direct_30780	age, sex, home location	Excluded	DeepNull (ESWP)	0.0395047	0.725041	0.679269	0.212315
LDL_direct_30780	age, sex, birth & home locations	Excluded	DeepNull (ESWP)	0.0384195	0.720397	0.677454	0.210676
LDL_direct_30780	age, sex, time of day	Excluded	DeepNull (ESWP)	0.0150045	0.759471	0.698845	0.217404
LDL_direct_30780	age, sex, time of year	Excluded	DeepNull (ESWP)	0.0128188	0.770475	0.701889	0.217101
LDL_direct_30780	age, sex, time of day & year	Excluded	DeepNull (ESWP)	0.00739201	0.742437	0.684865	0.213176
LDL_direct_30780	age, sex, both locations, both times	Excluded	DeepNull (ESWP)	0.014655	0.727832	0.680155	0.212156
LDL_direct_30780	age, sex	Included	DeepNull (ESWP)	0.0386809	0.727301	0.68391	0.209924
LDL_direct_30780	age, sex, birth location	Included	DeepNull (ESWP)	0.0324615	0.736483	0.680102	0.209998
LDL_direct_30780	age, sex, home location	Included	DeepNull (ESWP)	0.0411647	0.740469	0.681418	0.213316
LDL_direct_30780	age, sex, birth & home locations	Included	DeepNull (ESWP)	0.0369397	0.724602	0.682591	0.209929
LDL_direct_30780	age, sex, time of day	Included	DeepNull (ESWP)	0.0379452	0.730379	0.676697	0.20754
LDL_direct_30780	age, sex, time of year	Included	DeepNull (ESWP)	0.035722	0.722406	0.671267	0.211015
LDL_direct_30780	age, sex, time of day & year	Included	DeepNull (ESWP)	0.0193561	0.766384	0.703041	0.215311
LDL_direct_30780	age, sex, both locations, both times	Included	DeepNull (ESWP)	0.0424743	0.724221	0.682426	0.213908
LDL_direct_30780	age, sex	Excluded	DeepNull (ESWP, Small)	0.020062	0.765516	0.699601	0.217073
LDL_direct_30780	age, sex, birth location	Excluded	DeepNull (ESWP, Small)	0.0445148	0.721683	0.675405	0.210346
LDL_direct_30780	age, sex, home location	Excluded	DeepNull (ESWP, Small)	0.0389068	0.743362	0.689125	0.210937
LDL_direct_30780	age, sex, birth & home locations	Excluded	DeepNull (ESWP, Small)	0.0510749	0.701679	0.667238	0.205818
LDL_direct_30780	age, sex, time of day	Excluded	DeepNull (ESWP, Small)	0.0134843	0.747928	0.691674	0.214085
LDL_direct_30780	age, sex, time of year	Excluded	DeepNull (ESWP, Small)	0.0133082	0.797244	0.713887	0.219413
LDL_direct_30780	age, sex, time of day & year	Excluded	DeepNull (ESWP, Small)	0.00926563	0.732777	0.684318	0.208891
LDL_direct_30780	age, sex, both locations, both times	Excluded	DeepNull (ESWP, Small)	0.0176535	0.731669	0.683151	0.21094
LDL_direct_30780	age, sex	Included	DeepNull (ESWP, Small)	0.041937	0.694193	0.666271	0.204767
LDL_direct_30780	age, sex, birth location	Included	DeepNull (ESWP, Small)	0.0393527	0.736976	0.676153	0.2061
LDL_direct_30780	age, sex, home location	Included	DeepNull (ESWP, Small)	0.0365541	0.728455	0.681244	0.212827
LDL_direct_30780	age, sex, birth & home locations	Included	DeepNull (ESWP, Small)	0.0366106	0.731087	0.677617	0.210349
LDL_direct_30780	age, sex, time of day	Included	DeepNull (ESWP, Small)	0.0423484	0.741391	0.685491	0.215877
LDL_direct_30780	age, sex, time of year	Included	DeepNull (ESWP, Small)	0.0325765	0.701037	0.663498	0.205692
LDL_direct_30780	age, sex, time of day & year	Included	DeepNull (ESWP, Small)	0.0275716	0.700428	0.670455	0.208239
LDL_direct_30780	age, sex, both locations, both times	Included	DeepNull (ESWP, Small)	0.0195065	0.73659	0.682445	0.211291
LDL_direct_30780	age, sex	Excluded	XGBoost (100 estimators)	0.0486779	0.721411	0.675018	0.208743
LDL_direct_30780	age, sex, birth location	Excluded	XGBoost (100 estimators)	0.048045	0.721891	0.675242	0.208815
LDL_direct_30780	age, sex, home location	Excluded	XGBoost (100 estimators)	0.050714	0.719867	0.674348	0.208477
LDL_direct_30780	age, sex, birth & home locations	Excluded	XGBoost (100 estimators)	0.0507003	0.719877	0.674339	0.20849
LDL_direct_30780	age, sex, time of day	Excluded	XGBoost (100 estimators)	0.0487042	0.721302	0.67505	0.208773
LDL_direct_30780	age, sex, time of year	Excluded	XGBoost (100 estimators)	0.0495605	0.720742	0.674808	0.208719
LDL_direct_30780	age, sex, time of day & year	Excluded	XGBoost (100 estimators)	0.0502061	0.720163	0.67454	0.208626
LDL_direct_30780	age, sex, both locations, both times	Excluded	XGBoost (100 estimators)	0.0524196	0.718485	0.673807	0.208336
LDL_direct_30780	age, sex	Included	XGBoost (100 estimators)	0.0473145	0.722445	0.675742	0.209038
LDL_direct_30780	age, sex, birth location	Included	XGBoost (100 estimators)	0.047601	0.722228	0.675539	0.208966
LDL_direct_30780	age, sex, home location	Included	XGBoost (100 estimators)	0.0493356	0.720912	0.674849	0.208688
LDL_direct_30780	age, sex, birth & home locations	Included	XGBoost (100 estimators)	0.0493221	0.720922	0.674859	0.208683
LDL_direct_30780	age, sex, time of day	Included	XGBoost (100 estimators)	0.0482505	0.721646	0.675297	0.208891
LDL_direct_30780	age, sex, time of year	Included	XGBoost (100 estimators)	0.0484543	0.72158	0.675274	0.208887
LDL_direct_30780	age, sex, time of day & year	Included	XGBoost (100 estimators)	0.0493927	0.72078	0.674892	0.208777
LDL_direct_30780	age, sex, both locations, both times	Included	XGBoost (100 estimators)	0.0511118	0.719476	0.674246	0.208483
LDL_direct_30780	age, sex	Excluded	XGBoost (1000 estimators)	0.0488462	0.721283	0.674961	0.208731
LDL_direct_30780	age, sex, birth location	Excluded	XGBoost (1000 estimators)	0.0495317	0.720763	0.674716	0.208649
LDL_direct_30780	age, sex, home location	Excluded	XGBoost (1000 estimators)	0.0518916	0.718974	0.67388	0.208295
LDL_direct_30780	age, sex, birth & home locations	Excluded	XGBoost (1000 estimators)	0.0517391	0.71909	0.673905	0.208333
LDL_direct_30780	age, sex, time of day	Excluded	XGBoost (1000 estimators)	0.0495455	0.720664	0.674695	0.208654
LDL_direct_30780	age, sex, time of year	Excluded	XGBoost (1000 estimators)	0.0502668	0.720206	0.674519	0.208623
LDL_direct_30780	age, sex, time of day & year	Excluded	XGBoost (1000 estimators)	0.0509566	0.719594	0.674172	0.208455
LDL_direct_30780	age, sex, both locations, both times	Excluded	XGBoost (1000 estimators)	0.0537026	0.717512	0.673206	0.208132
LDL_direct_30780	age, sex	Included	XGBoost (1000 estimators)	0.0487167	0.721382	0.67514	0.208819
LDL_direct_30780	age, sex, birth location	Included	XGBoost (1000 estimators)	0.0490033	0.721164	0.675008	0.208785
LDL_direct_30780	age, sex, home location	Included	XGBoost (1000 estimators)	0.050575	0.719972	0.674421	0.20857
LDL_direct_30780	age, sex, birth & home locations	Included	XGBoost (1000 estimators)	0.0505527	0.719989	0.674528	0.208622
LDL_direct_30780	age, sex, time of day	Included	XGBoost (1000 estimators)	0.0492346	0.7209	0.674904	0.208762
LDL_direct_30780	age, sex, time of year	Included	XGBoost (1000 estimators)	0.0503362	0.720153	0.674547	0.208629
LDL_direct_30780	age, sex, time of day & year	Included	XGBoost (1000 estimators)	0.0508698	0.71966	0.674294	0.208557
LDL_direct_30780	age, sex, both locations, both times	Included	XGBoost (1000 estimators)	0.0528701	0.718143	0.673613	0.208277
LDL_direct_30780	age, sex	Excluded	XGBoost (2500 estimators)	0.0488074	0.721313	0.674956	0.208687
LDL_direct_30780	age, sex, birth location	Excluded	XGBoost (2500 estimators)	0.0495878	0.720721	0.674729	0.208671
LDL_direct_30780	age, sex, home location	Excluded	XGBoost (2500 estimators)	0.0524226	0.718571	0.67366	0.208248
LDL_direct_30780	age, sex, birth & home locations	Excluded	XGBoost (2500 estimators)	0.0520125	0.718882	0.673837	0.208343
LDL_direct_30780	age, sex, time of day	Excluded	XGBoost (2500 estimators)	0.0496205	0.720607	0.674642	0.208642
LDL_direct_30780	age, sex, time of year	Excluded	XGBoost (2500 estimators)	0.0503114	0.720172	0.674464	0.208586
LDL_direct_30780	age, sex, time of day & year	Excluded	XGBoost (2500 estimators)	0.0513249	0.719315	0.674135	0.208499
LDL_direct_30780	age, sex, both locations, both times	Excluded	XGBoost (2500 estimators)	0.0540304	0.717263	0.673081	0.208102
LDL_direct_30780	age, sex	Included	XGBoost (2500 estimators)	0.048573	0.72149	0.675151	0.208841
LDL_direct_30780	age, sex, birth location	Included	XGBoost (2500 estimators)	0.0490194	0.721152	0.675001	0.208762
LDL_direct_30780	age, sex, home location	Included	XGBoost (2500 estimators)	0.0505518	0.71999	0.674401	0.208572
LDL_direct_30780	age, sex, birth & home locations	Included	XGBoost (2500 estimators)	0.0505577	0.719985	0.674383	0.208569
LDL_direct_30780	age, sex, time of day	Included	XGBoost (2500 estimators)	0.0494958	0.720702	0.674846	0.208722
LDL_direct_30780	age, sex, time of year	Included	XGBoost (2500 estimators)	0.0498816	0.720498	0.674655	0.208661
LDL_direct_30780	age, sex, time of day & year	Included	XGBoost (2500 estimators)	0.0509398	0.719607	0.674268	0.208515
LDL_direct_30780	age, sex, both locations, both times	Included	XGBoost (2500 estimators)	0.0527747	0.718216	0.673657	0.208333
triglycerides_30870	age, sex	Excluded	Linear Regression	0.0448063	0.99345	0.719201	0.502316
triglycerides_30870	age, sex, birth location	Excluded	Linear Regression	0.0451196	0.993124	0.719052	0.502182
triglycerides_30870	age, sex, home location	Excluded	Linear Regression	0.0455999	0.992625	0.718853	0.501987
triglycerides_30870	age, sex, birth & home locations	Excluded	Linear Regression	0.045583	0.992642	0.718848	0.501986
triglycerides_30870	age, sex, time of day	Excluded	Linear Regression	0.0547496	0.983158	0.715303	0.498003
triglycerides_30870	age, sex, time of year	Excluded	Linear Regression	0.0447652	0.993493	0.719218	0.502326
triglycerides_30870	age, sex, time of day & year	Excluded	Linear Regression	0.0547143	0.983195	0.715316	0.498011
triglycerides_30870	age, sex, both locations, both times	Excluded	Linear Regression	0.0556593	0.982212	0.7149	0.497619
triglycerides_30870	age, sex	Included	Linear Regression	0.044856	0.993398	0.719113	0.502222
triglycerides_30870	age, sex, birth location	Included	Linear Regression	0.0454735	0.992756	0.718799	0.501937
triglycerides_30870	age, sex, home location	Included	Linear Regression	0.0458777	0.992336	0.718629	0.501749
triglycerides_30870	age, sex, birth & home locations	Included	Linear Regression	0.0459939	0.992215	0.718578	0.501714
triglycerides_30870	age, sex, time of day	Included	Linear Regression	0.0548149	0.98309	0.715206	0.497904
triglycerides_30870	age, sex, time of year	Included	Linear Regression	0.044876	0.993378	0.719108	0.502224
triglycerides_30870	age, sex, time of day & year	Included	Linear Regression	0.0548326	0.983072	0.715185	0.497893
triglycerides_30870	age, sex, both locations, both times	Included	Linear Regression	0.0560297	0.981827	0.714638	0.497346
triglycerides_30870	age, sex	Excluded	LASSO	-9.43e-06	1.04006	0.741072	0.524039
triglycerides_30870	age, sex, birth location	Excluded	LASSO	0.000264865	1.03978	0.740942	0.52392
triglycerides_30870	age, sex, home location	Excluded	LASSO	0.000701918	1.03932	0.740775	0.523762
triglycerides_30870	age, sex, birth & home locations	Excluded	LASSO	0.000745163	1.03928	0.740747	0.523742
triglycerides_30870	age, sex, time of day	Excluded	LASSO	0.00991081	1.0298	0.737302	0.519873
triglycerides_30870	age, sex, time of year	Excluded	LASSO	-2.07e-05	1.04007	0.741075	0.524042
triglycerides_30870	age, sex, time of day & year	Excluded	LASSO	0.00991883	1.02979	0.737297	0.519868
triglycerides_30870	age, sex, both locations, both times	Excluded	LASSO	0.0107623	1.02891	0.73694	0.519533
triglycerides_30870	age, sex	Included	LASSO	-2.55e-06	1.04005	0.741067	0.524036
triglycerides_30870	age, sex, birth location	Included	LASSO	0.000274933	1.03976	0.740934	0.523919
triglycerides_30870	age, sex, home location	Included	LASSO	0.000698985	1.03932	0.740773	0.523761
triglycerides_30870	age, sex, birth & home locations	Included	LASSO	0.000735554	1.03929	0.74075	0.523743
triglycerides_30870	age, sex, time of day	Included	LASSO	0.00991298	1.02979	0.7373	0.51987
triglycerides_30870	age, sex, time of year	Included	LASSO	-1.56e-05	1.04007	0.741076	0.524042
triglycerides_30870	age, sex, time of day & year	Included	LASSO	0.00987222	1.02984	0.737321	0.519883
triglycerides_30870	age, sex, both locations, both times	Included	LASSO	0.0107817	1.02889	0.736934	0.519531
triglycerides_30870	age, sex	Excluded	Ridge Regression	0.0447965	0.99346	0.719203	0.502315
triglycerides_30870	age, sex, birth location	Excluded	Ridge Regression	0.0451041	0.99314	0.719056	0.502186
triglycerides_30870	age, sex, home location	Excluded	Ridge Regression	0.0455856	0.992639	0.71886	0.501994
triglycerides_30870	age, sex, birth & home locations	Excluded	Ridge Regression	0.0455699	0.992656	0.718862	0.501996
triglycerides_30870	age, sex, time of day	Excluded	Ridge Regression	0.0547188	0.98319	0.715318	0.498013
triglycerides_30870	age, sex, time of year	Excluded	Ridge Regression	0.0447867	0.99347	0.719208	0.502317
triglycerides_30870	age, sex, time of day & year	Excluded	Ridge Regression	0.0547136	0.983196	0.71531	0.498007
triglycerides_30870	age, sex, both locations, both times	Excluded	Ridge Regression	0.0556329	0.98224	0.714889	0.497612
triglycerides_30870	age, sex	Included	Ridge Regression	0.0448855	0.993368	0.719109	0.502219
triglycerides_30870	age, sex, birth location	Included	Ridge Regression	0.0454575	0.992773	0.718804	0.501939
triglycerides_30870	age, sex, home location	Included	Ridge Regression	0.0459734	0.992236	0.718579	0.501723
triglycerides_30870	age, sex, birth & home locations	Included	Ridge Regression	0.046036	0.992171	0.718548	0.501687
triglycerides_30870	age, sex, time of day	Included	Ridge Regression	0.0548144	0.983091	0.715201	0.497908
triglycerides_30870	age, sex, time of year	Included	Ridge Regression	0.0448694	0.993384	0.719092	0.502207
triglycerides_30870	age, sex, time of day & year	Included	Ridge Regression	0.0548171	0.983088	0.715195	0.497902
triglycerides_30870	age, sex, both locations, both times	Included	Ridge Regression	0.0560812	0.981773	0.714609	0.49734
triglycerides_30870	age, sex	Excluded	DeepNull (Original)	0.0497285	0.991239	0.709523	0.495966
triglycerides_30870	age, sex, birth location	Excluded	DeepNull (Original)	0.06672	0.935473	0.697959	0.484047
triglycerides_30870	age, sex, home location	Excluded	DeepNull (Original)	0.0568928	1.04466	0.72551	0.499148
triglycerides_30870	age, sex, birth & home locations	Excluded	DeepNull (Original)	0.063946	0.96937	0.718017	0.513288
triglycerides_30870	age, sex, time of day	Excluded	DeepNull (Original)	0.0269561	1.04897	0.717449	0.471937
triglycerides_30870	age, sex, time of year	Excluded	DeepNull (Original)	0.0439241	0.953447	0.701746	0.492642
triglycerides_30870	age, sex, time of day & year	Excluded	DeepNull (Original)	-0.0805933	1.14706	0.806312	0.595124
triglycerides_30870	age, sex, both locations, both times	Excluded	DeepNull (Original)	0.0506651	0.99436	0.706747	0.470374
triglycerides_30870	age, sex	Included	DeepNull (Original)	0.0365549	0.984547	0.727529	0.510137
triglycerides_30870	age, sex, birth location	Included	DeepNull (Original)	0.036986	0.964938	0.722137	0.506885
triglycerides_30870	age, sex, home location	Included	DeepNull (Original)	0.0464709	1.02432	0.718417	0.49839
triglycerides_30870	age, sex, birth & home locations	Included	DeepNull (Original)	0.0489825	0.927843	0.706582	0.49894
triglycerides_30870	age, sex, time of day	Included	DeepNull (Original)	0.0285601	0.958397	0.701161	0.476618
triglycerides_30870	age, sex, time of year	Included	DeepNull (Original)	0.0457513	1.00836	0.718119	0.491859
triglycerides_30870	age, sex, time of day & year	Included	DeepNull (Original)	0.0453712	0.945219	0.699557	0.486033
triglycerides_30870	age, sex, both locations, both times	Included	DeepNull (Original)	0.0309621	0.981685	0.70585	0.473615
triglycerides_30870	age, sex	Excluded	DeepNull (ESWP)	0.0443335	1.00147	0.715663	0.500432
triglycerides_30870	age, sex, birth location	Excluded	DeepNull (ESWP)	0.0471177	0.973277	0.713064	0.499851
triglycerides_30870	age, sex, home location	Excluded	DeepNull (ESWP)	0.0492372	0.984772	0.713108	0.493665
triglycerides_30870	age, sex, birth & home locations	Excluded	DeepNull (ESWP)	0.0478094	1.01896	0.712888	0.508468
triglycerides_30870	age, sex, time of day	Excluded	DeepNull (ESWP)	0.0468558	0.95469	0.711482	0.504813
triglycerides_30870	age, sex, time of year	Excluded	DeepNull (ESWP)	0.0487712	0.989798	0.718195	0.49537
triglycerides_30870	age, sex, time of day & year	Excluded	DeepNull (ESWP)	0.0521834	0.9625	0.711662	0.494648
triglycerides_30870	age, sex, both locations, both times	Excluded	DeepNull (ESWP)	0.0571961	1.03373	0.719056	0.498033
triglycerides_30870	age, sex	Included	DeepNull (ESWP)	0.0459518	0.953183	0.708615	0.496866
triglycerides_30870	age, sex, birth location	Included	DeepNull (ESWP)	0.0470875	0.931232	0.705548	0.495853
triglycerides_30870	age, sex, home location	Included	DeepNull (ESWP)	0.0468963	0.930179	0.702934	0.501352
triglycerides_30870	age, sex, birth & home locations	Included	DeepNull (ESWP)	0.05828	1.00882	0.713755	0.481301
triglycerides_30870	age, sex, time of day	Included	DeepNull (ESWP)	0.0608411	1.01135	0.721926	0.493041
triglycerides_30870	age, sex, time of year	Included	DeepNull (ESWP)	0.0438864	0.965206	0.713217	0.501056
triglycerides_30870	age, sex, time of day & year	Included	DeepNull (ESWP)	0.0451088	1.02479	0.713891	0.486893
triglycerides_30870	age, sex, both locations, both times	Included	DeepNull (ESWP)	0.05081	0.957876	0.714908	0.496208
triglycerides_30870	age, sex	Excluded	DeepNull (ESWP, Small)	0.0556959	1.00587	0.716136	0.49926
triglycerides_30870	age, sex, birth location	Excluded	DeepNull (ESWP, Small)	0.0472714	0.981724	0.711913	0.495791
triglycerides_30870	age, sex, home location	Excluded	DeepNull (ESWP, Small)	0.058479	0.997303	0.726058	0.500977
triglycerides_30870	age, sex, birth & home locations	Excluded	DeepNull (ESWP, Small)	0.0640891	0.992476	0.714329	0.491428
triglycerides_30870	age, sex, time of day	Excluded	DeepNull (ESWP, Small)	0.0493357	0.995031	0.713944	0.497597
triglycerides_30870	age, sex, time of year	Excluded	DeepNull (ESWP, Small)	0.0485334	0.941213	0.70872	0.498421
triglycerides_30870	age, sex, time of day & year	Excluded	DeepNull (ESWP, Small)	0.0399182	0.947896	0.709157	0.491476
triglycerides_30870	age, sex, both locations, both times	Excluded	DeepNull (ESWP, Small)	0.0577535	0.977742	0.706442	0.489213
triglycerides_30870	age, sex	Included	DeepNull (ESWP, Small)	0.060515	1.01586	0.720127	0.501571
triglycerides_30870	age, sex, birth location	Included	DeepNull (ESWP, Small)	0.055565	0.990037	0.708841	0.507345
triglycerides_30870	age, sex, home location	Included	DeepNull (ESWP, Small)	0.0522077	1.00119	0.718506	0.493734
triglycerides_30870	age, sex, birth & home locations	Included	DeepNull (ESWP, Small)	0.0566346	0.942512	0.705868	0.497058
triglycerides_30870	age, sex, time of day	Included	DeepNull (ESWP, Small)	0.0654532	0.931092	0.698039	0.486831
triglycerides_30870	age, sex, time of year	Included	DeepNull (ESWP, Small)	0.0408117	1.05211	0.727364	0.498049
triglycerides_30870	age, sex, time of day & year	Included	DeepNull (ESWP, Small)	0.056352	0.909384	0.699627	0.491965
triglycerides_30870	age, sex, both locations, both times	Included	DeepNull (ESWP, Small)	0.0650416	0.991765	0.716041	0.495931
triglycerides_30870	age, sex	Excluded	XGBoost (100 estimators)	0.0562282	0.981571	0.713129	0.4957
triglycerides_30870	age, sex, birth location	Excluded	XGBoost (100 estimators)	0.0561217	0.981681	0.713175	0.495693
triglycerides_30870	age, sex, home location	Excluded	XGBoost (100 estimators)	0.0586322	0.97907	0.711683	0.493838
triglycerides_30870	age, sex, birth & home locations	Excluded	XGBoost (100 estimators)	0.0582765	0.97944	0.712169	0.494622
triglycerides_30870	age, sex, time of day	Excluded	XGBoost (100 estimators)	0.0701403	0.96715	0.707392	0.490043
triglycerides_30870	age, sex, time of year	Excluded	XGBoost (100 estimators)	0.0562167	0.981583	0.713129	0.495838
triglycerides_30870	age, sex, time of day & year	Excluded	XGBoost (100 estimators)	0.0706055	0.966667	0.707083	0.489805
triglycerides_30870	age, sex, both locations, both times	Excluded	XGBoost (100 estimators)	0.0721822	0.965027	0.70631	0.488715
triglycerides_30870	age, sex	Included	XGBoost (100 estimators)	0.0541701	0.983711	0.71412	0.496822
triglycerides_30870	age, sex, birth location	Included	XGBoost (100 estimators)	0.0547397	0.983119	0.71374	0.496415
triglycerides_30870	age, sex, home location	Included	XGBoost (100 estimators)	0.0560114	0.981796	0.713198	0.495743
triglycerides_30870	age, sex, birth & home locations	Included	XGBoost (100 estimators)	0.0557927	0.982024	0.713237	0.49571
triglycerides_30870	age, sex, time of day	Included	XGBoost (100 estimators)	0.0685153	0.968841	0.708142	0.490865
triglycerides_30870	age, sex, time of year	Included	XGBoost (100 estimators)	0.0542535	0.983624	0.71393	0.496485
triglycerides_30870	age, sex, time of day & year	Included	XGBoost (100 estimators)	0.0690223	0.968313	0.707749	0.490403
triglycerides_30870	age, sex, both locations, both times	Included	XGBoost (100 estimators)	0.0709417	0.966317	0.70672	0.489503
triglycerides_30870	age, sex	Excluded	XGBoost (1000 estimators)	0.0562551	0.981543	0.713204	0.49587
triglycerides_30870	age, sex, birth location	Excluded	XGBoost (1000 estimators)	0.0575527	0.980193	0.712475	0.495088
triglycerides_30870	age, sex, home location	Excluded	XGBoost (1000 estimators)	0.0594601	0.978209	0.711331	0.493768
triglycerides_30870	age, sex, birth & home locations	Excluded	XGBoost (1000 estimators)	0.0595428	0.978123	0.71148	0.49408
triglycerides_30870	age, sex, time of day	Excluded	XGBoost (1000 estimators)	0.070958	0.9663	0.7071	0.489943
triglycerides_30870	age, sex, time of year	Excluded	XGBoost (1000 estimators)	0.0568061	0.98097	0.712883	0.495551
triglycerides_30870	age, sex, time of day & year	Excluded	XGBoost (1000 estimators)	0.0714404	0.965798	0.706705	0.489434
triglycerides_30870	age, sex, both locations, both times	Excluded	XGBoost (1000 estimators)	0.0745463	0.962568	0.705033	0.487704
triglycerides_30870	age, sex	Included	XGBoost (1000 estimators)	0.0557967	0.982019	0.713258	0.495969
triglycerides_30870	age, sex, birth location	Included	XGBoost (1000 estimators)	0.0569971	0.980771	0.712949	0.495925
triglycerides_30870	age, sex, home location	Included	XGBoost (1000 estimators)	0.0580706	0.979654	0.712246	0.494995
triglycerides_30870	age, sex, birth & home locations	Included	XGBoost (1000 estimators)	0.0584514	0.979258	0.712104	0.494862
triglycerides_30870	age, sex, time of day	Included	XGBoost (1000 estimators)	0.0705312	0.966744	0.70721	0.49008
triglycerides_30870	age, sex, time of year	Included	XGBoost (1000 estimators)	0.0561909	0.981609	0.713143	0.495879
triglycerides_30870	age, sex, time of day & year	Included	XGBoost (1000 estimators)	0.0709168	0.966343	0.706851	0.489643
triglycerides_30870	age, sex, both locations, both times	Included	XGBoost (1000 estimators)	0.0737795	0.963365	0.70565	0.488604
triglycerides_30870	age, sex	Excluded	XGBoost (2500 estimators)	0.0562565	0.981541	0.713095	0.495663
triglycerides_30870	age, sex, birth location	Excluded	XGBoost (2500 estimators)	0.0574973	0.980251	0.712578	0.495247
triglycerides_30870	age, sex, home location	Excluded	XGBoost (2500 estimators)	0.0596645	0.977997	0.711214	0.493592
triglycerides_30870	age, sex, birth & home locations	Excluded	XGBoost (2500 estimators)	0.0596464	0.978016	0.711546	0.49415
triglycerides_30870	age, sex, time of day	Excluded	XGBoost (2500 estimators)	0.0710287	0.966226	0.706917	0.489688
triglycerides_30870	age, sex, time of year	Excluded	XGBoost (2500 estimators)	0.0568105	0.980965	0.712784	0.495344
triglycerides_30870	age, sex, time of day & year	Excluded	XGBoost (2500 estimators)	0.0716306	0.9656	0.706662	0.489415
triglycerides_30870	age, sex, both locations, both times	Excluded	XGBoost (2500 estimators)	0.0749612	0.962136	0.704993	0.4877
triglycerides_30870	age, sex	Included	XGBoost (2500 estimators)	0.0554386	0.982392	0.713594	0.496322
triglycerides_30870	age, sex, birth location	Included	XGBoost (2500 estimators)	0.0567184	0.981061	0.712929	0.495758
triglycerides_30870	age, sex, home location	Included	XGBoost (2500 estimators)	0.0584252	0.979286	0.711993	0.494807
triglycerides_30870	age, sex, birth & home locations	Included	XGBoost (2500 estimators)	0.0582314	0.979487	0.712168	0.494797
triglycerides_30870	age, sex, time of day	Included	XGBoost (2500 estimators)	0.0704393	0.966839	0.707075	0.489861
triglycerides_30870	age, sex, time of year	Included	XGBoost (2500 estimators)	0.0563649	0.981428	0.713094	0.495883
triglycerides_30870	age, sex, time of day & year	Included	XGBoost (2500 estimators)	0.0711467	0.966104	0.706935	0.48997
triglycerides_30870	age, sex, both locations, both times	Included	XGBoost (2500 estimators)	0.0736194	0.963532	0.705525	0.488423
c-reactive_protein_30710	age, sex	Excluded	Linear Regression	0.00419191	19.3699	2.23657	2.25175
c-reactive_protein_30710	age, sex, birth location	Excluded	Linear Regression	0.0045665	19.3626	2.23527	2.24814
c-reactive_protein_30710	age, sex, home location	Excluded	Linear Regression	0.00472222	19.3596	2.2349	2.24681
c-reactive_protein_30710	age, sex, birth & home locations	Excluded	Linear Regression	0.00479517	19.3581	2.23469	2.24629
c-reactive_protein_30710	age, sex, time of day	Excluded	Linear Regression	0.00415661	19.3735	2.2367	2.25155
c-reactive_protein_30710	age, sex, time of year	Excluded	Linear Regression	0.00417671	19.3702	2.23658	2.25167
c-reactive_protein_30710	age, sex, time of day & year	Excluded	Linear Regression	0.0041575	19.3734	2.23667	2.2515
c-reactive_protein_30710	age, sex, both locations, both times	Excluded	Linear Regression	0.00477641	19.3614	2.23481	2.24611
c-reactive_protein_30710	age, sex	Included	Linear Regression	0.00471703	19.3597	2.23448	2.24523
c-reactive_protein_30710	age, sex, birth location	Included	Linear Regression	0.00492684	19.3556	2.23373	2.24313
c-reactive_protein_30710	age, sex, home location	Included	Linear Regression	0.00516627	19.3509	2.23324	2.24141
c-reactive_protein_30710	age, sex, birth & home locations	Included	Linear Regression	0.00513198	19.3516	2.23317	2.24132
c-reactive_protein_30710	age, sex, time of day	Included	Linear Regression	0.00472925	19.3623	2.23452	2.24501
c-reactive_protein_30710	age, sex, time of year	Included	Linear Regression	0.0046959	19.3601	2.23448	2.24539
c-reactive_protein_30710	age, sex, time of day & year	Included	Linear Regression	0.0046822	19.3632	2.23453	2.24495
c-reactive_protein_30710	age, sex, both locations, both times	Included	Linear Regression	0.00514073	19.3543	2.23332	2.24107
c-reactive_protein_30710	age, sex	Excluded	LASSO	0.00268711	19.3991	2.24219	2.27342
c-reactive_protein_30710	age, sex, birth location	Excluded	LASSO	0.00309542	19.3912	2.24085	2.26981
c-reactive_protein_30710	age, sex, home location	Excluded	LASSO	0.00325948	19.388	2.24043	2.26841
c-reactive_protein_30710	age, sex, birth & home locations	Excluded	LASSO	0.00328015	19.3876	2.24026	2.26795
c-reactive_protein_30710	age, sex, time of day	Excluded	LASSO	0.00268229	19.4021	2.24227	2.27315
c-reactive_protein_30710	age, sex, time of year	Excluded	LASSO	0.00269431	19.399	2.24218	2.2734
c-reactive_protein_30710	age, sex, time of day & year	Excluded	LASSO	0.00265331	19.4027	2.24232	2.27323
c-reactive_protein_30710	age, sex, both locations, both times	Excluded	LASSO	0.00330333	19.3901	2.24035	2.26768
c-reactive_protein_30710	age, sex	Included	LASSO	0.00265578	19.3997	2.2422	2.27342
c-reactive_protein_30710	age, sex, birth location	Included	LASSO	0.00308411	19.3914	2.24088	2.26985
c-reactive_protein_30710	age, sex, home location	Included	LASSO	0.00325912	19.388	2.24042	2.26839
c-reactive_protein_30710	age, sex, birth & home locations	Included	LASSO	0.00328345	19.3875	2.24026	2.26789
c-reactive_protein_30710	age, sex, time of day	Included	LASSO	0.0026476	19.4028	2.24232	2.27324
c-reactive_protein_30710	age, sex, time of year	Included	LASSO	0.00266757	19.3995	2.2422	2.27344
c-reactive_protein_30710	age, sex, time of day & year	Included	LASSO	0.00263922	19.403	2.24238	2.2733
c-reactive_protein_30710	age, sex, both locations, both times	Included	LASSO	0.00327128	19.3907	2.24037	2.26776
c-reactive_protein_30710	age, sex	Excluded	Ridge Regression	0.00417869	19.3701	2.23657	2.25173
c-reactive_protein_30710	age, sex, birth location	Excluded	Ridge Regression	0.00455223	19.3629	2.23531	2.24818
c-reactive_protein_30710	age, sex, home location	Excluded	Ridge Regression	0.00475944	19.3588	2.23484	2.24667
c-reactive_protein_30710	age, sex, birth & home locations	Excluded	Ridge Regression	0.00475845	19.3588	2.23464	2.24608
c-reactive_protein_30710	age, sex, time of day	Excluded	Ridge Regression	0.00416851	19.3732	2.23668	2.25155
c-reactive_protein_30710	age, sex, time of year	Excluded	Ridge Regression	0.00414596	19.3708	2.23665	2.25177
c-reactive_protein_30710	age, sex, time of day & year	Excluded	Ridge Regression	0.00414451	19.3737	2.23664	2.25146
c-reactive_protein_30710	age, sex, both locations, both times	Excluded	Ridge Regression	0.00475261	19.3619	2.23478	2.2459
c-reactive_protein_30710	age, sex	Included	Ridge Regression	0.00474402	19.3591	2.23453	2.24533
c-reactive_protein_30710	age, sex, birth location	Included	Ridge Regression	0.00488401	19.3564	2.23381	2.24307
c-reactive_protein_30710	age, sex, home location	Included	Ridge Regression	0.00506955	19.3528	2.23342	2.24175
c-reactive_protein_30710	age, sex, birth & home locations	Included	Ridge Regression	0.00514239	19.3514	2.23323	2.24139
c-reactive_protein_30710	age, sex, time of day	Included	Ridge Regression	0.00470967	19.3627	2.2346	2.24512
c-reactive_protein_30710	age, sex, time of year	Included	Ridge Regression	0.0047135	19.3597	2.23449	2.24528
c-reactive_protein_30710	age, sex, time of day & year	Included	Ridge Regression	0.00472275	19.3624	2.23449	2.24495
c-reactive_protein_30710	age, sex, both locations, both times	Included	Ridge Regression	0.00511903	19.3547	2.2333	2.2411
c-reactive_protein_30710	age, sex	Excluded	DeepNull (Original)	0.00437043	23.0405	2.32609	2.30806
c-reactive_protein_30710	age, sex, birth location	Excluded	DeepNull (Original)	0.00657447	17.8695	2.15491	2.13221
c-reactive_protein_30710	age, sex, home location	Excluded	DeepNull (Original)	0.00466494	17.7628	2.19231	2.18549
c-reactive_protein_30710	age, sex, birth & home locations	Excluded	DeepNull (Original)	0.00608089	22.4785	2.31078	2.26275
c-reactive_protein_30710	age, sex, time of day	Excluded	DeepNull (Original)	0.00283943	19.0353	2.26502	2.40547
c-reactive_protein_30710	age, sex, time of year	Excluded	DeepNull (Original)	0.00158718	15.4381	2.1611	2.28965
c-reactive_protein_30710	age, sex, time of day & year	Excluded	DeepNull (Original)	0.00279075	15.0505	2.11205	2.26122
c-reactive_protein_30710	age, sex, both locations, both times	Excluded	DeepNull (Original)	0.00370179	16.5818	2.17492	2.16076
c-reactive_protein_30710	age, sex	Included	DeepNull (Original)	-0.010309	20.3331	2.30109	2.32784
c-reactive_protein_30710	age, sex, birth location	Included	DeepNull (Original)	-0.0207742	22.2311	2.3221	2.23643
c-reactive_protein_30710	age, sex, home location	Included	DeepNull (Original)	-0.0119506	22.6419	2.33629	2.28821
c-reactive_protein_30710	age, sex, birth & home locations	Included	DeepNull (Original)	-0.0225503	18.6589	2.27235	2.28973
c-reactive_protein_30710	age, sex, time of day	Included	DeepNull (Original)	0.00460852	20.0678	2.24704	2.20264
c-reactive_protein_30710	age, sex, time of year	Included	DeepNull (Original)	-0.0149167	22.1864	2.24094	2.27261
c-reactive_protein_30710	age, sex, time of day & year	Included	DeepNull (Original)	0.00204437	18.4375	2.13074	2.09293
c-reactive_protein_30710	age, sex, both locations, both times	Included	DeepNull (Original)	0.0043797	20.6671	2.26859	2.27003
c-reactive_protein_30710	age, sex	Excluded	DeepNull (ESWP)	0.00383535	22.8208	2.27663	2.27314
c-reactive_protein_30710	age, sex, birth location	Excluded	DeepNull (ESWP)	0.00392259	16.3597	2.24049	2.28809
c-reactive_protein_30710	age, sex, home location	Excluded	DeepNull (ESWP)	0.00812517	21.2893	2.26645	2.32041
c-reactive_protein_30710	age, sex, birth & home locations	Excluded	DeepNull (ESWP)	0.00458869	22.3536	2.35405	2.23454
c-reactive_protein_30710	age, sex, time of day	Excluded	DeepNull (ESWP)	0.00222192	18.7565	2.20479	2.24622
c-reactive_protein_30710	age, sex, time of year	Excluded	DeepNull (ESWP)	0.000511026	20.4513	2.27181	2.21769
c-reactive_protein_30710	age, sex, time of day & year	Excluded	DeepNull (ESWP)	0.00332732	20.2192	2.28502	2.19018
c-reactive_protein_30710	age, sex, both locations, both times	Excluded	DeepNull (ESWP)	0.00422588	20.149	2.28503	2.27498
c-reactive_protein_30710	age, sex	Included	DeepNull (ESWP)	0.00272625	16.4785	2.15961	2.31852
c-reactive_protein_30710	age, sex, birth location	Included	DeepNull (ESWP)	0.00397016	21.9176	2.28081	2.19295
c-reactive_protein_30710	age, sex, home location	Included	DeepNull (ESWP)	0.00527403	16.0239	2.1445	2.29788
c-reactive_protein_30710	age, sex, birth & home locations	Included	DeepNull (ESWP)	0.00398822	20.1619	2.25189	2.18264
c-reactive_protein_30710	age, sex, time of day	Included	DeepNull (ESWP)	0.00807278	15.8525	2.17986	2.14292
c-reactive_protein_30710	age, sex, time of year	Included	DeepNull (ESWP)	0.00428299	20.693	2.30009	2.25456
c-reactive_protein_30710	age, sex, time of day & year	Included	DeepNull (ESWP)	0.00244201	18.1306	2.20269	2.30955
c-reactive_protein_30710	age, sex, both locations, both times	Included	DeepNull (ESWP)	0.00588613	17.1356	2.16216	2.21029
c-reactive_protein_30710	age, sex	Excluded	DeepNull (ESWP, Small)	0.00553053	21.701	2.27888	2.29702
c-reactive_protein_30710	age, sex, birth location	Excluded	DeepNull (ESWP, Small)	0.000773638	22.992	2.29474	2.27679
c-reactive_protein_30710	age, sex, home location	Excluded	DeepNull (ESWP, Small)	0.00332726	22.8981	2.28431	2.20201
c-reactive_protein_30710	age, sex, birth & home locations	Excluded	DeepNull (ESWP, Small)	0.00253365	17.2198	2.17525	2.2385
c-reactive_protein_30710	age, sex, time of day	Excluded	DeepNull (ESWP, Small)	0.00794965	16.4116	2.17321	2.28618
c-reactive_protein_30710	age, sex, time of year	Excluded	DeepNull (ESWP, Small)	0.00450171	18.2458	2.22545	2.14343
c-reactive_protein_30710	age, sex, time of day & year	Excluded	DeepNull (ESWP, Small)	0.00392087	22.4237	2.34931	2.24704
c-reactive_protein_30710	age, sex, both locations, both times	Excluded	DeepNull (ESWP, Small)	0.00468376	21.3115	2.26282	2.2296
c-reactive_protein_30710	age, sex	Included	DeepNull (ESWP, Small)	0.00398236	17.7401	2.18209	2.24219
c-reactive_protein_30710	age, sex, birth location	Included	DeepNull (ESWP, Small)	0.00449022	20.5182	2.23472	2.11637
c-reactive_protein_30710	age, sex, home location	Included	DeepNull (ESWP, Small)	0.00446601	22.4681	2.27827	2.23378
c-reactive_protein_30710	age, sex, birth & home locations	Included	DeepNull (ESWP, Small)	0.00483574	21.6348	2.26205	2.21916
c-reactive_protein_30710	age, sex, time of day	Included	DeepNull (ESWP, Small)	0.00298984	17.9586	2.22533	2.20911
c-reactive_protein_30710	age, sex, time of year	Included	DeepNull (ESWP, Small)	0.00279354	21.6748	2.29895	2.24
c-reactive_protein_30710	age, sex, time of day & year	Included	DeepNull (ESWP, Small)	0.00554975	20.1286	2.20244	2.15638
c-reactive_protein_30710	age, sex, both locations, both times	Included	DeepNull (ESWP, Small)	0.0043341	21.0972	2.30324	2.23542
c-reactive_protein_30710	age, sex	Excluded	XGBoost (100 estimators)	0.00391074	19.3753	2.23763	2.25653
c-reactive_protein_30710	age, sex, birth location	Excluded	XGBoost (100 estimators)	0.00417029	19.3703	2.23624	2.2502
c-reactive_protein_30710	age, sex, home location	Excluded	XGBoost (100 estimators)	0.00357965	19.3818	2.23275	2.23049
c-reactive_protein_30710	age, sex, birth & home locations	Excluded	XGBoost (100 estimators)	0.00339656	19.3853	2.2327	2.22941
c-reactive_protein_30710	age, sex, time of day	Excluded	XGBoost (100 estimators)	0.00314455	19.3932	2.23929	2.25776
c-reactive_protein_30710	age, sex, time of year	Excluded	XGBoost (100 estimators)	0.00352139	19.3829	2.23889	2.25871
c-reactive_protein_30710	age, sex, time of day & year	Excluded	XGBoost (100 estimators)	0.00324494	19.3912	2.23787	2.25491
c-reactive_protein_30710	age, sex, both locations, both times	Excluded	XGBoost (100 estimators)	0.00477258	19.3615	2.23232	2.23257
c-reactive_protein_30710	age, sex	Included	XGBoost (100 estimators)	0.00177333	19.4169	2.2404	2.25988
c-reactive_protein_30710	age, sex, birth location	Included	XGBoost (100 estimators)	0.00232069	19.4063	2.24021	2.26502
c-reactive_protein_30710	age, sex, home location	Included	XGBoost (100 estimators)	0.00169502	19.4184	2.23735	2.24813
c-reactive_protein_30710	age, sex, birth & home locations	Included	XGBoost (100 estimators)	0.00233622	19.406	2.23698	2.24459
c-reactive_protein_30710	age, sex, time of day	Included	XGBoost (100 estimators)	0.00159606	19.4233	2.23973	2.25678
c-reactive_protein_30710	age, sex, time of year	Included	XGBoost (100 estimators)	0.00212372	19.4101	2.2397	2.2602
c-reactive_protein_30710	age, sex, time of day & year	Included	XGBoost (100 estimators)	0.00171024	19.4211	2.23982	2.25897
c-reactive_protein_30710	age, sex, both locations, both times	Included	XGBoost (100 estimators)	0.00133137	19.4284	2.23794	2.24515
c-reactive_protein_30710	age, sex	Excluded	XGBoost (1000 estimators)	0.00407301	19.3722	2.23534	2.2492
c-reactive_protein_30710	age, sex, birth location	Excluded	XGBoost (1000 estimators)	0.00480841	19.3579	2.23487	2.24505
c-reactive_protein_30710	age, sex, home location	Excluded	XGBoost (1000 estimators)	0.00630714	19.3287	2.22984	2.22564
c-reactive_protein_30710	age, sex, birth & home locations	Excluded	XGBoost (1000 estimators)	0.00637922	19.3273	2.22909	2.22522
c-reactive_protein_30710	age, sex, time of day	Excluded	XGBoost (1000 estimators)	0.00388911	19.3787	2.23658	2.25191
c-reactive_protein_30710	age, sex, time of year	Excluded	XGBoost (1000 estimators)	0.00418522	19.37	2.23739	2.25574
c-reactive_protein_30710	age, sex, time of day & year	Excluded	XGBoost (1000 estimators)	0.00386448	19.3791	2.2372	2.25273
c-reactive_protein_30710	age, sex, both locations, both times	Excluded	XGBoost (1000 estimators)	0.00574185	19.3426	2.2301	2.22601
c-reactive_protein_30710	age, sex	Included	XGBoost (1000 estimators)	0.00376701	19.3781	2.23669	2.25214
c-reactive_protein_30710	age, sex, birth location	Included	XGBoost (1000 estimators)	0.00428243	19.3681	2.23637	2.24994
c-reactive_protein_30710	age, sex, home location	Included	XGBoost (1000 estimators)	0.00425809	19.3686	2.23308	2.23947
c-reactive_protein_30710	age, sex, birth & home locations	Included	XGBoost (1000 estimators)	0.00476154	19.3588	2.23221	2.23462
c-reactive_protein_30710	age, sex, time of day	Included	XGBoost (1000 estimators)	0.00355558	19.3852	2.23768	2.2526
c-reactive_protein_30710	age, sex, time of year	Included	XGBoost (1000 estimators)	0.00328753	19.3875	2.2381	2.25215
c-reactive_protein_30710	age, sex, time of day & year	Included	XGBoost (1000 estimators)	0.00382137	19.38	2.23672	2.25279
c-reactive_protein_30710	age, sex, both locations, both times	Included	XGBoost (1000 estimators)	0.00512166	19.3547	2.23393	2.24103
c-reactive_protein_30710	age, sex	Excluded	XGBoost (2500 estimators)	0.00409294	19.3718	2.23693	2.25334
c-reactive_protein_30710	age, sex, birth location	Excluded	XGBoost (2500 estimators)	0.00456847	19.3625	2.23569	2.24354
c-reactive_protein_30710	age, sex, home location	Excluded	XGBoost (2500 estimators)	0.00531459	19.348	2.22943	2.22469
c-reactive_protein_30710	age, sex, birth & home locations	Excluded	XGBoost (2500 estimators)	0.00613757	19.332	2.22966	2.2262
c-reactive_protein_30710	age, sex, time of day	Excluded	XGBoost (2500 estimators)	0.00399238	19.3767	2.23735	2.25502
c-reactive_protein_30710	age, sex, time of year	Excluded	XGBoost (2500 estimators)	0.00429791	19.3678	2.23726	2.25627
c-reactive_protein_30710	age, sex, time of day & year	Excluded	XGBoost (2500 estimators)	0.00420159	19.3726	2.23753	2.2555
c-reactive_protein_30710	age, sex, both locations, both times	Excluded	XGBoost (2500 estimators)	0.00544625	19.3484	2.23038	2.22715
c-reactive_protein_30710	age, sex	Included	XGBoost (2500 estimators)	0.00401034	19.3734	2.23743	2.2567
c-reactive_protein_30710	age, sex, birth location	Included	XGBoost (2500 estimators)	0.00424992	19.3687	2.23596	2.24727
c-reactive_protein_30710	age, sex, home location	Included	XGBoost (2500 estimators)	0.0049936	19.3543	2.23367	2.24077
c-reactive_protein_30710	age, sex, birth & home locations	Included	XGBoost (2500 estimators)	0.00496319	19.3549	2.23328	2.24145
c-reactive_protein_30710	age, sex, time of day	Included	XGBoost (2500 estimators)	0.00378804	19.3806	2.23897	2.25607
c-reactive_protein_30710	age, sex, time of year	Included	XGBoost (2500 estimators)	0.00380614	19.3774	2.23773	2.25281
c-reactive_protein_30710	age, sex, time of day & year	Included	XGBoost (2500 estimators)	0.00386775	19.3791	2.23751	2.25304
c-reactive_protein_30710	age, sex, both locations, both times	Included	XGBoost (2500 estimators)	0.00512886	19.3545	2.23159	2.23657
creatinine_30700	age, sex	Excluded	Linear Regression	0.234494	245.079	9.21116	0.127394
creatinine_30700	age, sex, birth location	Excluded	Linear Regression	0.234579	245.052	9.20958	0.127367
creatinine_30700	age, sex, home location	Excluded	Linear Regression	0.234542	245.064	9.21025	0.127377
creatinine_30700	age, sex, birth & home locations	Excluded	Linear Regression	0.234549	245.061	9.2097	0.127367
creatinine_30700	age, sex, time of day	Excluded	Linear Regression	0.236341	244.497	9.1937	0.127164
creatinine_30700	age, sex, time of year	Excluded	Linear Regression	0.234501	245.077	9.21097	0.127391
creatinine_30700	age, sex, time of day & year	Excluded	Linear Regression	0.23633	244.5	9.19373	0.127164
creatinine_30700	age, sex, both locations, both times	Excluded	Linear Regression	0.236398	244.478	9.19252	0.127143
creatinine_30700	age, sex	Included	Linear Regression	0.234815	244.976	9.20595	0.127309
creatinine_30700	age, sex, birth location	Included	Linear Regression	0.234824	244.973	9.20593	0.127307
creatinine_30700	age, sex, home location	Included	Linear Regression	0.234816	244.976	9.20595	0.127307
creatinine_30700	age, sex, birth & home locations	Included	Linear Regression	0.234821	244.975	9.20567	0.127304
creatinine_30700	age, sex, time of day	Included	Linear Regression	0.236635	244.403	9.18924	0.12709
creatinine_30700	age, sex, time of year	Included	Linear Regression	0.234823	244.974	9.20557	0.127302
creatinine_30700	age, sex, time of day & year	Included	Linear Regression	0.236673	244.39	9.18862	0.127082
creatinine_30700	age, sex, both locations, both times	Included	Linear Regression	0.23666	244.395	9.18842	0.127078
creatinine_30700	age, sex	Excluded	LASSO	0.22193	249.102	9.34698	0.130064
creatinine_30700	age, sex, birth location	Excluded	LASSO	0.221974	249.088	9.34599	0.130044
creatinine_30700	age, sex, home location	Excluded	LASSO	0.221967	249.09	9.34618	0.130048
creatinine_30700	age, sex, birth & home locations	Excluded	LASSO	0.221958	249.093	9.34587	0.130043
creatinine_30700	age, sex, time of day	Excluded	LASSO	0.223786	248.516	9.32997	0.129836
creatinine_30700	age, sex, time of year	Excluded	LASSO	0.22193	249.102	9.34695	0.130063
creatinine_30700	age, sex, time of day & year	Excluded	LASSO	0.223746	248.529	9.33011	0.129837
creatinine_30700	age, sex, both locations, both times	Excluded	LASSO	0.223823	248.505	9.32899	0.129816
creatinine_30700	age, sex	Included	LASSO	0.222199	249.015	9.34332	0.130005
creatinine_30700	age, sex, birth location	Included	LASSO	0.222188	249.019	9.34345	0.130005
creatinine_30700	age, sex, home location	Included	LASSO	0.22217	249.025	9.3434	0.130005
creatinine_30700	age, sex, birth & home locations	Included	LASSO	0.222189	249.019	9.34334	0.130003
creatinine_30700	age, sex, time of day	Included	LASSO	0.224014	248.443	9.32656	0.12978
creatinine_30700	age, sex, time of year	Included	LASSO	0.222193	249.017	9.34337	0.130006
creatinine_30700	age, sex, time of day & year	Included	LASSO	0.224041	248.435	9.3263	0.129777
creatinine_30700	age, sex, both locations, both times	Included	LASSO	0.223997	248.449	9.32682	0.129783
creatinine_30700	age, sex	Excluded	Ridge Regression	0.2345	245.077	9.21114	0.127394
creatinine_30700	age, sex, birth location	Excluded	Ridge Regression	0.234555	245.06	9.20973	0.127369
creatinine_30700	age, sex, home location	Excluded	Ridge Regression	0.234556	245.059	9.21007	0.127374
creatinine_30700	age, sex, birth & home locations	Excluded	Ridge Regression	0.234544	245.063	9.20996	0.127371
creatinine_30700	age, sex, time of day	Excluded	Ridge Regression	0.236337	244.498	9.19387	0.127167
creatinine_30700	age, sex, time of year	Excluded	Ridge Regression	0.234471	245.087	9.21122	0.127394
creatinine_30700	age, sex, time of day & year	Excluded	Ridge Regression	0.236316	244.505	9.19387	0.127167
creatinine_30700	age, sex, both locations, both times	Excluded	Ridge Regression	0.236397	244.479	9.19254	0.127143
creatinine_30700	age, sex	Included	Ridge Regression	0.234818	244.975	9.2056	0.127304
creatinine_30700	age, sex, birth location	Included	Ridge Regression	0.234774	244.99	9.20572	0.127305
creatinine_30700	age, sex, home location	Included	Ridge Regression	0.234832	244.971	9.20565	0.127303
creatinine_30700	age, sex, birth & home locations	Included	Ridge Regression	0.23484	244.968	9.20568	0.127304
creatinine_30700	age, sex, time of day	Included	Ridge Regression	0.236656	244.396	9.1887	0.127083
creatinine_30700	age, sex, time of year	Included	Ridge Regression	0.23483	244.972	9.20573	0.127305
creatinine_30700	age, sex, time of day & year	Included	Ridge Regression	0.236628	244.405	9.18874	0.127084
creatinine_30700	age, sex, both locations, both times	Included	Ridge Regression	0.236602	244.413	9.18888	0.127085
creatinine_30700	age, sex	Excluded	DeepNull (Original)	0.296406	169.093	9.10498	0.126884
creatinine_30700	age, sex, birth location	Excluded	DeepNull (Original)	0.255237	210.211	9.35606	0.128511
creatinine_30700	age, sex, home location	Excluded	DeepNull (Original)	0.190189	275.034	9.22975	0.128687
creatinine_30700	age, sex, birth & home locations	Excluded	DeepNull (Original)	0.304957	168.416	9.17737	0.12736
creatinine_30700	age, sex, time of day	Excluded	DeepNull (Original)	0.287734	174.2	9.40035	0.132173
creatinine_30700	age, sex, time of year	Excluded	DeepNull (Original)	0.118711	577.381	9.68386	0.129978
creatinine_30700	age, sex, time of day & year	Excluded	DeepNull (Original)	0.259724	232.083	9.15277	0.124392
creatinine_30700	age, sex, both locations, both times	Excluded	DeepNull (Original)	0.240171	249.393	9.44941	0.130039
creatinine_30700	age, sex	Included	DeepNull (Original)	0.191103	283.428	9.30168	0.125888
creatinine_30700	age, sex, birth location	Included	DeepNull (Original)	0.31663	157.737	9.1046	0.12916
creatinine_30700	age, sex, home location	Included	DeepNull (Original)	0.156861	385.316	9.29721	0.128207
creatinine_30700	age, sex, birth & home locations	Included	DeepNull (Original)	0.290398	178.329	9.30167	0.129085
creatinine_30700	age, sex, time of day	Included	DeepNull (Original)	0.152874	465.87	9.35632	0.12485
creatinine_30700	age, sex, time of year	Included	DeepNull (Original)	0.316788	157.708	9.09613	0.128402
creatinine_30700	age, sex, time of day & year	Included	DeepNull (Original)	0.221745	239.716	9.49645	0.128142
creatinine_30700	age, sex, both locations, both times	Included	DeepNull (Original)	0.334335	149.683	8.92456	0.12694
creatinine_30700	age, sex	Excluded	DeepNull (ESWP)	0.288973	196.302	9.06008	0.125211
creatinine_30700	age, sex, birth location	Excluded	DeepNull (ESWP)	0.311621	164.833	9.10503	0.127152
creatinine_30700	age, sex, home location	Excluded	DeepNull (ESWP)	0.199161	318.986	9.40276	0.126713
creatinine_30700	age, sex, birth & home locations	Excluded	DeepNull (ESWP)	0.225626	277.076	9.40241	0.128298
creatinine_30700	age, sex, time of day	Excluded	DeepNull (ESWP)	0.179888	364.244	9.32612	0.12765
creatinine_30700	age, sex, time of year	Excluded	DeepNull (ESWP)	0.31321	174.759	9.07451	0.125741
creatinine_30700	age, sex, time of day & year	Excluded	DeepNull (ESWP)	0.305085	176.176	9.15056	0.12706
creatinine_30700	age, sex, both locations, both times	Excluded	DeepNull (ESWP)	0.29415	193.506	9.30219	0.130102
creatinine_30700	age, sex	Included	DeepNull (ESWP)	0.302044	164.367	9.15781	0.126679
creatinine_30700	age, sex, birth location	Included	DeepNull (ESWP)	0.322747	163.085	9.03267	0.126244
creatinine_30700	age, sex, home location	Included	DeepNull (ESWP)	0.314609	160.544	9.21536	0.128729
creatinine_30700	age, sex, birth & home locations	Included	DeepNull (ESWP)	0.281709	186.476	9.39745	0.131087
creatinine_30700	age, sex, time of day	Included	DeepNull (ESWP)	0.270329	204.891	9.19416	0.128084
creatinine_30700	age, sex, time of year	Included	DeepNull (ESWP)	0.305543	168.669	9.0769	0.126054
creatinine_30700	age, sex, time of day & year	Included	DeepNull (ESWP)	0.301948	180.342	9.24782	0.127703
creatinine_30700	age, sex, both locations, both times	Included	DeepNull (ESWP)	0.33276	154.98	9.02234	0.126455
creatinine_30700	age, sex	Excluded	DeepNull (ESWP, Small)	0.266037	211.847	9.09427	0.125471
creatinine_30700	age, sex, birth location	Excluded	DeepNull (ESWP, Small)	0.228021	278.93	9.63791	0.12977
creatinine_30700	age, sex, home location	Excluded	DeepNull (ESWP, Small)	0.153521	420.355	9.51963	0.129321
creatinine_30700	age, sex, birth & home locations	Excluded	DeepNull (ESWP, Small)	0.212141	277.998	9.2809	0.126361
creatinine_30700	age, sex, time of day	Excluded	DeepNull (ESWP, Small)	0.306344	161.94	8.99767	0.125627
creatinine_30700	age, sex, time of year	Excluded	DeepNull (ESWP, Small)	0.267034	218.948	9.47921	0.129606
creatinine_30700	age, sex, time of day & year	Excluded	DeepNull (ESWP, Small)	0.326526	154.727	9.08336	0.12707
creatinine_30700	age, sex, both locations, both times	Excluded	DeepNull (ESWP, Small)	0.339984	146.392	8.79777	0.122388
creatinine_30700	age, sex	Included	DeepNull (ESWP, Small)	0.228302	257.194	9.23017	0.126638
creatinine_30700	age, sex, birth location	Included	DeepNull (ESWP, Small)	0.244737	209.908	9.07489	0.126033
creatinine_30700	age, sex, home location	Included	DeepNull (ESWP, Small)	0.325069	148.56	9.07686	0.128983
creatinine_30700	age, sex, birth & home locations	Included	DeepNull (ESWP, Small)	0.306871	173.8	9.21181	0.129402
creatinine_30700	age, sex, time of day	Included	DeepNull (ESWP, Small)	0.268304	206.176	9.3614	0.13012
creatinine_30700	age, sex, time of year	Included	DeepNull (ESWP, Small)	0.279273	193.724	9.22833	0.128834
creatinine_30700	age, sex, time of day & year	Included	DeepNull (ESWP, Small)	0.252216	231.349	9.26608	0.127145
creatinine_30700	age, sex, both locations, both times	Included	DeepNull (ESWP, Small)	0.279008	189.269	9.08275	0.127208
creatinine_30700	age, sex	Excluded	XGBoost (100 estimators)	0.235193	244.855	9.20736	0.127396
creatinine_30700	age, sex, birth location	Excluded	XGBoost (100 estimators)	0.233323	245.454	9.22164	0.127582
creatinine_30700	age, sex, home location	Excluded	XGBoost (100 estimators)	0.229554	246.661	9.2184	0.12754
creatinine_30700	age, sex, birth & home locations	Excluded	XGBoost (100 estimators)	0.23281	245.618	9.21624	0.127506
creatinine_30700	age, sex, time of day	Excluded	XGBoost (100 estimators)	0.236093	244.576	9.19549	0.127248
creatinine_30700	age, sex, time of year	Excluded	XGBoost (100 estimators)	0.233559	245.379	9.21742	0.127552
creatinine_30700	age, sex, time of day & year	Excluded	XGBoost (100 estimators)	0.235017	244.921	9.19694	0.127247
creatinine_30700	age, sex, both locations, both times	Excluded	XGBoost (100 estimators)	0.233158	245.516	9.19376	0.127154
creatinine_30700	age, sex	Included	XGBoost (100 estimators)	0.217382	250.558	9.25813	0.128121
creatinine_30700	age, sex, birth location	Included	XGBoost (100 estimators)	0.218003	250.359	9.2542	0.128057
creatinine_30700	age, sex, home location	Included	XGBoost (100 estimators)	0.221523	249.232	9.24242	0.127872
creatinine_30700	age, sex, birth & home locations	Included	XGBoost (100 estimators)	0.213208	251.894	9.25072	0.128026
creatinine_30700	age, sex, time of day	Included	XGBoost (100 estimators)	0.219322	249.945	9.23039	0.127733
creatinine_30700	age, sex, time of year	Included	XGBoost (100 estimators)	0.216458	250.853	9.24954	0.12803
creatinine_30700	age, sex, time of day & year	Included	XGBoost (100 estimators)	0.216086	250.982	9.23703	0.127824
creatinine_30700	age, sex, both locations, both times	Included	XGBoost (100 estimators)	0.223798	248.513	9.21945	0.127592
creatinine_30700	age, sex	Excluded	XGBoost (1000 estimators)	0.235236	244.842	9.20487	0.127326
creatinine_30700	age, sex, birth location	Excluded	XGBoost (1000 estimators)	0.235364	244.801	9.20227	0.127302
creatinine_30700	age, sex, home location	Excluded	XGBoost (1000 estimators)	0.235371	244.799	9.19808	0.127188
creatinine_30700	age, sex, birth & home locations	Excluded	XGBoost (1000 estimators)	0.235511	244.754	9.19916	0.127253
creatinine_30700	age, sex, time of day	Excluded	XGBoost (1000 estimators)	0.237579	244.1	9.18071	0.127007
creatinine_30700	age, sex, time of year	Excluded	XGBoost (1000 estimators)	0.2355	244.757	9.20053	0.127292
creatinine_30700	age, sex, time of day & year	Excluded	XGBoost (1000 estimators)	0.237852	244.013	9.17767	0.126964
creatinine_30700	age, sex, both locations, both times	Excluded	XGBoost (1000 estimators)	0.238452	243.821	9.17137	0.126857
creatinine_30700	age, sex	Included	XGBoost (1000 estimators)	0.234517	245.072	9.20655	0.127381
creatinine_30700	age, sex, birth location	Included	XGBoost (1000 estimators)	0.232885	245.594	9.21251	0.127495
creatinine_30700	age, sex, home location	Included	XGBoost (1000 estimators)	0.234259	245.154	9.2064	0.127386
creatinine_30700	age, sex, birth & home locations	Included	XGBoost (1000 estimators)	0.234172	245.182	9.20613	0.127372
creatinine_30700	age, sex, time of day	Included	XGBoost (1000 estimators)	0.236062	244.586	9.18684	0.127118
creatinine_30700	age, sex, time of year	Included	XGBoost (1000 estimators)	0.233192	245.496	9.20814	0.127388
creatinine_30700	age, sex, time of day & year	Included	XGBoost (1000 estimators)	0.235696	244.703	9.18155	0.127008
creatinine_30700	age, sex, both locations, both times	Included	XGBoost (1000 estimators)	0.236756	244.364	9.17808	0.127006
creatinine_30700	age, sex	Excluded	XGBoost (2500 estimators)	0.235229	244.844	9.20547	0.127345
creatinine_30700	age, sex, birth location	Excluded	XGBoost (2500 estimators)	0.235368	244.799	9.20201	0.127276
creatinine_30700	age, sex, home location	Excluded	XGBoost (2500 estimators)	0.235495	244.759	9.19838	0.127189
creatinine_30700	age, sex, birth & home locations	Excluded	XGBoost (2500 estimators)	0.235695	244.695	9.19884	0.12723
creatinine_30700	age, sex, time of day	Excluded	XGBoost (2500 estimators)	0.23763	244.084	9.18063	0.127013
creatinine_30700	age, sex, time of year	Excluded	XGBoost (2500 estimators)	0.235316	244.816	9.20315	0.127301
creatinine_30700	age, sex, time of day & year	Excluded	XGBoost (2500 estimators)	0.237886	244.002	9.17697	0.126977
creatinine_30700	age, sex, both locations, both times	Excluded	XGBoost (2500 estimators)	0.238234	243.891	9.17093	0.126858
creatinine_30700	age, sex	Included	XGBoost (2500 estimators)	0.234286	245.146	9.20748	0.127367
creatinine_30700	age, sex, birth location	Included	XGBoost (2500 estimators)	0.233618	245.36	9.20955	0.127449
creatinine_30700	age, sex, home location	Included	XGBoost (2500 estimators)	0.234697	245.014	9.20454	0.127358
creatinine_30700	age, sex, birth & home locations	Included	XGBoost (2500 estimators)	0.234351	245.125	9.20342	0.127328
creatinine_30700	age, sex, time of day	Included	XGBoost (2500 estimators)	0.236177	244.549	9.18444	0.127076
creatinine_30700	age, sex, time of year	Included	XGBoost (2500 estimators)	0.234496	245.078	9.20537	0.127397
creatinine_30700	age, sex, time of day & year	Included	XGBoost (2500 estimators)	0.235792	244.672	9.1812	0.127029
creatinine_30700	age, sex, both locations, both times	Included	XGBoost (2500 estimators)	0.236805	244.348	9.17783	0.126953
alanine_aminotransferase_30620	age, sex	Excluded	Linear Regression	0.0622095	186.207	8.36253	0.395016
alanine_aminotransferase_30620	age, sex, birth location	Excluded	Linear Regression	0.0629152	186.067	8.35815	0.394721
alanine_aminotransferase_30620	age, sex, home location	Excluded	Linear Regression	0.0629579	186.059	8.35868	0.394702
alanine_aminotransferase_30620	age, sex, birth & home locations	Excluded	Linear Regression	0.0631196	186.026	8.35776	0.39466
alanine_aminotransferase_30620	age, sex, time of day	Excluded	Linear Regression	0.0621978	186.235	8.36317	0.395042
alanine_aminotransferase_30620	age, sex, time of year	Excluded	Linear Regression	0.0634987	185.951	8.35506	0.394377
alanine_aminotransferase_30620	age, sex, time of day & year	Excluded	Linear Regression	0.063524	185.971	8.35553	0.394394
alanine_aminotransferase_30620	age, sex, both locations, both times	Excluded	Linear Regression	0.064343	185.809	8.35126	0.394071
alanine_aminotransferase_30620	age, sex	Included	Linear Regression	0.062832	186.084	8.3588	0.394771
alanine_aminotransferase_30620	age, sex, birth location	Included	Linear Regression	0.0631799	186.015	8.35677	0.394632
alanine_aminotransferase_30620	age, sex, home location	Included	Linear Regression	0.0631958	186.011	8.35716	0.394612
alanine_aminotransferase_30620	age, sex, birth & home locations	Included	Linear Regression	0.0632701	185.997	8.35642	0.394567
alanine_aminotransferase_30620	age, sex, time of day	Included	Linear Regression	0.0628601	186.103	8.35944	0.394806
alanine_aminotransferase_30620	age, sex, time of year	Included	Linear Regression	0.0640794	185.836	8.3515	0.39415
alanine_aminotransferase_30620	age, sex, time of day & year	Included	Linear Regression	0.0640876	185.86	8.35199	0.394169
alanine_aminotransferase_30620	age, sex, both locations, both times	Included	Linear Regression	0.0646448	185.749	8.34937	0.393955
alanine_aminotransferase_30620	age, sex	Excluded	LASSO	0.041787	190.262	8.54412	0.41005
alanine_aminotransferase_30620	age, sex, birth location	Excluded	LASSO	0.0425069	190.119	8.53872	0.409711
alanine_aminotransferase_30620	age, sex, home location	Excluded	LASSO	0.042514	190.118	8.53962	0.409704
alanine_aminotransferase_30620	age, sex, birth & home locations	Excluded	LASSO	0.0426829	190.084	8.53819	0.409628
alanine_aminotransferase_30620	age, sex, time of day	Excluded	LASSO	0.0417804	190.289	8.54454	0.410068
alanine_aminotransferase_30620	age, sex, time of year	Excluded	LASSO	0.0430686	190.008	8.53706	0.40943
alanine_aminotransferase_30620	age, sex, time of day & year	Excluded	LASSO	0.0431253	190.022	8.53719	0.409434
alanine_aminotransferase_30620	age, sex, both locations, both times	Excluded	LASSO	0.0439326	189.862	8.5317	0.409041
alanine_aminotransferase_30620	age, sex	Included	LASSO	0.0421816	190.184	8.54164	0.409917
alanine_aminotransferase_30620	age, sex, birth location	Included	LASSO	0.0424842	190.124	8.53868	0.409704
alanine_aminotransferase_30620	age, sex, home location	Included	LASSO	0.0425792	190.105	8.53924	0.409687
alanine_aminotransferase_30620	age, sex, birth & home locations	Included	LASSO	0.0427175	190.078	8.53793	0.409616
alanine_aminotransferase_30620	age, sex, time of day	Included	LASSO	0.0421772	190.211	8.54221	0.409941
alanine_aminotransferase_30620	age, sex, time of year	Included	LASSO	0.0434326	189.936	8.53477	0.409307
alanine_aminotransferase_30620	age, sex, time of day & year	Included	LASSO	0.0434553	189.957	8.53506	0.409319
alanine_aminotransferase_30620	age, sex, both locations, both times	Included	LASSO	0.0439167	189.865	8.53174	0.409041
alanine_aminotransferase_30620	age, sex	Excluded	Ridge Regression	0.0621867	186.212	8.36265	0.39502
alanine_aminotransferase_30620	age, sex, birth location	Excluded	Ridge Regression	0.0629497	186.06	8.358	0.394716
alanine_aminotransferase_30620	age, sex, home location	Excluded	Ridge Regression	0.0629783	186.055	8.35862	0.394702
alanine_aminotransferase_30620	age, sex, birth & home locations	Excluded	Ridge Regression	0.063129	186.025	8.35754	0.394644
alanine_aminotransferase_30620	age, sex, time of day	Excluded	Ridge Regression	0.062237	186.227	8.36306	0.395037
alanine_aminotransferase_30620	age, sex, time of year	Excluded	Ridge Regression	0.0635129	185.948	8.35496	0.394369
alanine_aminotransferase_30620	age, sex, time of day & year	Excluded	Ridge Regression	0.06354	185.968	8.35545	0.394389
alanine_aminotransferase_30620	age, sex, both locations, both times	Excluded	Ridge Regression	0.0643299	185.811	8.35123	0.394068
alanine_aminotransferase_30620	age, sex	Included	Ridge Regression	0.0627929	186.091	8.35911	0.394788
alanine_aminotransferase_30620	age, sex, birth location	Included	Ridge Regression	0.063106	186.029	8.35681	0.394627
alanine_aminotransferase_30620	age, sex, home location	Included	Ridge Regression	0.0632177	186.007	8.357	0.394605
alanine_aminotransferase_30620	age, sex, birth & home locations	Included	Ridge Regression	0.0632734	185.996	8.35654	0.394579
alanine_aminotransferase_30620	age, sex, time of day	Included	Ridge Regression	0.0628247	186.11	8.35954	0.394811
alanine_aminotransferase_30620	age, sex, time of year	Included	Ridge Regression	0.0640955	185.833	8.35142	0.394146
alanine_aminotransferase_30620	age, sex, time of day & year	Included	Ridge Regression	0.0640557	185.866	8.35242	0.394195
alanine_aminotransferase_30620	age, sex, both locations, both times	Included	Ridge Regression	0.0645	185.778	8.34998	0.393985
alanine_aminotransferase_30620	age, sex	Excluded	DeepNull (Original)	0.0704204	191.976	8.10291	0.380914
alanine_aminotransferase_30620	age, sex, birth location	Excluded	DeepNull (Original)	0.0997313	160.689	8.05707	0.383855
alanine_aminotransferase_30620	age, sex, home location	Excluded	DeepNull (Original)	0.063533	216.488	8.37667	0.39213
alanine_aminotransferase_30620	age, sex, birth & home locations	Excluded	DeepNull (Original)	0.0524161	229.615	8.35852	0.395152
alanine_aminotransferase_30620	age, sex, time of day	Excluded	DeepNull (Original)	0.0834054	154.584	8.27332	0.403609
alanine_aminotransferase_30620	age, sex, time of year	Excluded	DeepNull (Original)	0.0864179	162.641	8.00554	0.39189
alanine_aminotransferase_30620	age, sex, time of day & year	Excluded	DeepNull (Original)	0.0798368	141.672	8.23374	0.411676
alanine_aminotransferase_30620	age, sex, both locations, both times	Excluded	DeepNull (Original)	0.0815524	157.202	7.90859	0.367431
alanine_aminotransferase_30620	age, sex	Included	DeepNull (Original)	0.053847	215.088	8.33496	0.393047
alanine_aminotransferase_30620	age, sex, birth location	Included	DeepNull (Original)	0.0658567	206.273	8.63355	0.399889
alanine_aminotransferase_30620	age, sex, home location	Included	DeepNull (Original)	0.0695171	166.127	8.16666	0.381274
alanine_aminotransferase_30620	age, sex, birth & home locations	Included	DeepNull (Original)	0.0662002	166.067	8.27891	0.393755
alanine_aminotransferase_30620	age, sex, time of day	Included	DeepNull (Original)	0.0661845	203.791	8.30539	0.387661
alanine_aminotransferase_30620	age, sex, time of year	Included	DeepNull (Original)	0.0582648	191.85	8.51648	0.394785
alanine_aminotransferase_30620	age, sex, time of day & year	Included	DeepNull (Original)	0.072687	179.629	8.29745	0.395929
alanine_aminotransferase_30620	age, sex, both locations, both times	Included	DeepNull (Original)	0.0833728	174.542	7.93715	0.375702
alanine_aminotransferase_30620	age, sex	Excluded	DeepNull (ESWP)	0.0663534	205.361	8.52328	0.391016
alanine_aminotransferase_30620	age, sex, birth location	Excluded	DeepNull (ESWP)	0.0715006	178.985	8.33161	0.400606
alanine_aminotransferase_30620	age, sex, home location	Excluded	DeepNull (ESWP)	0.0805944	162.148	8.14616	0.384867
alanine_aminotransferase_30620	age, sex, birth & home locations	Excluded	DeepNull (ESWP)	0.0618013	233.932	8.5424	0.392278
alanine_aminotransferase_30620	age, sex, time of day	Excluded	DeepNull (ESWP)	0.0772893	188.165	8.37125	0.387463
alanine_aminotransferase_30620	age, sex, time of year	Excluded	DeepNull (ESWP)	0.0721652	216.299	8.23973	0.384177
alanine_aminotransferase_30620	age, sex, time of day & year	Excluded	DeepNull (ESWP)	0.0780537	195.151	8.44854	0.391794
alanine_aminotransferase_30620	age, sex, both locations, both times	Excluded	DeepNull (ESWP)	0.0841909	152.824	8.20319	0.390624
alanine_aminotransferase_30620	age, sex	Included	DeepNull (ESWP)	0.063904	190.649	8.3629	0.39117
alanine_aminotransferase_30620	age, sex, birth location	Included	DeepNull (ESWP)	0.0878822	177.279	8.41659	0.397939
alanine_aminotransferase_30620	age, sex, home location	Included	DeepNull (ESWP)	0.0778179	168.152	8.1709	0.390231
alanine_aminotransferase_30620	age, sex, birth & home locations	Included	DeepNull (ESWP)	0.0803527	150.061	8.10953	0.391487
alanine_aminotransferase_30620	age, sex, time of day	Included	DeepNull (ESWP)	0.0634331	162.902	7.87236	0.385371
alanine_aminotransferase_30620	age, sex, time of year	Included	DeepNull (ESWP)	0.0916613	157.581	8.01067	0.381399
alanine_aminotransferase_30620	age, sex, time of day & year	Included	DeepNull (ESWP)	0.0706954	216.93	8.15658	0.384412
alanine_aminotransferase_30620	age, sex, both locations, both times	Included	DeepNull (ESWP)	0.0624331	193.735	8.41247	0.391936
alanine_aminotransferase_30620	age, sex	Excluded	DeepNull (ESWP, Small)	0.0425979	289.15	8.49021	0.384909
alanine_aminotransferase_30620	age, sex, birth location	Excluded	DeepNull (ESWP, Small)	0.0910912	176.075	8.26355	0.381127
alanine_aminotransferase_30620	age, sex, home location	Excluded	DeepNull (ESWP, Small)	0.0871221	181.935	8.17665	0.381195
alanine_aminotransferase_30620	age, sex, birth & home locations	Excluded	DeepNull (ESWP, Small)	0.0818793	187.318	8.24142	0.382492
alanine_aminotransferase_30620	age, sex, time of day	Excluded	DeepNull (ESWP, Small)	0.0648195	180.305	8.19578	0.386382
alanine_aminotransferase_30620	age, sex, time of year	Excluded	DeepNull (ESWP, Small)	0.0670775	197.226	8.2793	0.390305
alanine_aminotransferase_30620	age, sex, time of day & year	Excluded	DeepNull (ESWP, Small)	0.0685351	201.38	8.25899	0.384955
alanine_aminotransferase_30620	age, sex, both locations, both times	Excluded	DeepNull (ESWP, Small)	0.0620735	202.617	8.2492	0.383939
alanine_aminotransferase_30620	age, sex	Included	DeepNull (ESWP, Small)	0.0875618	193.19	8.33572	0.387381
alanine_aminotransferase_30620	age, sex, birth location	Included	DeepNull (ESWP, Small)	0.0739535	208.164	8.54649	0.399219
alanine_aminotransferase_30620	age, sex, home location	Included	DeepNull (ESWP, Small)	0.0833033	163.294	8.16227	0.384801
alanine_aminotransferase_30620	age, sex, birth & home locations	Included	DeepNull (ESWP, Small)	0.0735969	186.399	8.20931	0.388541
alanine_aminotransferase_30620	age, sex, time of day	Included	DeepNull (ESWP, Small)	0.0604112	173.23	8.09503	0.384646
alanine_aminotransferase_30620	age, sex, time of year	Included	DeepNull (ESWP, Small)	0.0690938	173.593	8.29024	0.396232
alanine_aminotransferase_30620	age, sex, time of day & year	Included	DeepNull (ESWP, Small)	0.0767725	185.984	8.29949	0.381987
alanine_aminotransferase_30620	age, sex, both locations, both times	Included	DeepNull (ESWP, Small)	0.0649455	191.453	8.49738	0.392431
alanine_aminotransferase_30620	age, sex	Excluded	XGBoost (100 estimators)	0.0777328	183.125	8.23539	0.385741
alanine_aminotransferase_30620	age, sex, birth location	Excluded	XGBoost (100 estimators)	0.0771594	183.239	8.24161	0.386188
alanine_aminotransferase_30620	age, sex, home location	Excluded	XGBoost (100 estimators)	0.0765666	183.356	8.23978	0.385847
alanine_aminotransferase_30620	age, sex, birth & home locations	Excluded	XGBoost (100 estimators)	0.0764067	183.388	8.2432	0.386399
alanine_aminotransferase_30620	age, sex, time of day	Excluded	XGBoost (100 estimators)	0.0765458	183.386	8.24727	0.386678
alanine_aminotransferase_30620	age, sex, time of year	Excluded	XGBoost (100 estimators)	0.080828	182.51	8.2195	0.384644
alanine_aminotransferase_30620	age, sex, time of day & year	Excluded	XGBoost (100 estimators)	0.0803413	182.632	8.22209	0.384997
alanine_aminotransferase_30620	age, sex, both locations, both times	Excluded	XGBoost (100 estimators)	0.0795401	182.791	8.22332	0.384976
alanine_aminotransferase_30620	age, sex	Included	XGBoost (100 estimators)	0.0737162	183.922	8.26176	0.387847
alanine_aminotransferase_30620	age, sex, birth location	Included	XGBoost (100 estimators)	0.073636	183.938	8.25748	0.387222
alanine_aminotransferase_30620	age, sex, home location	Included	XGBoost (100 estimators)	0.0737587	183.914	8.25908	0.387495
alanine_aminotransferase_30620	age, sex, birth & home locations	Included	XGBoost (100 estimators)	0.0735961	183.946	8.25672	0.387423
alanine_aminotransferase_30620	age, sex, time of day	Included	XGBoost (100 estimators)	0.0742664	183.838	8.25882	0.387423
alanine_aminotransferase_30620	age, sex, time of year	Included	XGBoost (100 estimators)	0.0768822	183.294	8.2326	0.385538
alanine_aminotransferase_30620	age, sex, time of day & year	Included	XGBoost (100 estimators)	0.0766549	183.364	8.23597	0.386076
alanine_aminotransferase_30620	age, sex, both locations, both times	Included	XGBoost (100 estimators)	0.0765366	183.387	8.23835	0.386099
alanine_aminotransferase_30620	age, sex	Excluded	XGBoost (1000 estimators)	0.0776978	183.132	8.23753	0.385964
alanine_aminotransferase_30620	age, sex, birth location	Excluded	XGBoost (1000 estimators)	0.0781923	183.034	8.23613	0.385992
alanine_aminotransferase_30620	age, sex, home location	Excluded	XGBoost (1000 estimators)	0.0791318	182.847	8.22774	0.385211
alanine_aminotransferase_30620	age, sex, birth & home locations	Excluded	XGBoost (1000 estimators)	0.0789901	182.875	8.23072	0.385509
alanine_aminotransferase_30620	age, sex, time of day	Excluded	XGBoost (1000 estimators)	0.0775717	183.182	8.24073	0.386304
alanine_aminotransferase_30620	age, sex, time of year	Excluded	XGBoost (1000 estimators)	0.0822439	182.229	8.21011	0.383907
alanine_aminotransferase_30620	age, sex, time of day & year	Excluded	XGBoost (1000 estimators)	0.0816446	182.373	8.21226	0.384177
alanine_aminotransferase_30620	age, sex, both locations, both times	Excluded	XGBoost (1000 estimators)	0.0819869	182.305	8.2067	0.383974
alanine_aminotransferase_30620	age, sex	Included	XGBoost (1000 estimators)	0.0776779	183.136	8.23886	0.386441
alanine_aminotransferase_30620	age, sex, birth location	Included	XGBoost (1000 estimators)	0.0781416	183.044	8.23406	0.386094
alanine_aminotransferase_30620	age, sex, home location	Included	XGBoost (1000 estimators)	0.0782893	183.014	8.23511	0.386086
alanine_aminotransferase_30620	age, sex, birth & home locations	Included	XGBoost (1000 estimators)	0.0783731	182.998	8.23514	0.386162
alanine_aminotransferase_30620	age, sex, time of day	Included	XGBoost (1000 estimators)	0.0777339	183.15	8.23864	0.386405
alanine_aminotransferase_30620	age, sex, time of year	Included	XGBoost (1000 estimators)	0.0809003	182.496	8.21574	0.38477
alanine_aminotransferase_30620	age, sex, time of day & year	Included	XGBoost (1000 estimators)	0.0811567	182.47	8.21758	0.385026
alanine_aminotransferase_30620	age, sex, both locations, both times	Included	XGBoost (1000 estimators)	0.0810489	182.491	8.21387	0.384671
alanine_aminotransferase_30620	age, sex	Excluded	XGBoost (2500 estimators)	0.0776959	183.132	8.23972	0.386206
alanine_aminotransferase_30620	age, sex, birth location	Excluded	XGBoost (2500 estimators)	0.0783532	183.002	8.23639	0.386088
alanine_aminotransferase_30620	age, sex, home location	Excluded	XGBoost (2500 estimators)	0.0781436	183.043	8.23375	0.385687
alanine_aminotransferase_30620	age, sex, birth & home locations	Excluded	XGBoost (2500 estimators)	0.0789492	182.883	8.23099	0.385581
alanine_aminotransferase_30620	age, sex, time of day	Excluded	XGBoost (2500 estimators)	0.0775023	183.196	8.24049	0.386295
alanine_aminotransferase_30620	age, sex, time of year	Excluded	XGBoost (2500 estimators)	0.0818974	182.298	8.20843	0.383712
alanine_aminotransferase_30620	age, sex, time of day & year	Excluded	XGBoost (2500 estimators)	0.0814025	182.421	8.21436	0.384258
alanine_aminotransferase_30620	age, sex, both locations, both times	Excluded	XGBoost (2500 estimators)	0.0821297	182.277	8.20834	0.383903
alanine_aminotransferase_30620	age, sex	Included	XGBoost (2500 estimators)	0.0775114	183.169	8.2384	0.386348
alanine_aminotransferase_30620	age, sex, birth location	Included	XGBoost (2500 estimators)	0.0779202	183.088	8.23916	0.386503
alanine_aminotransferase_30620	age, sex, home location	Included	XGBoost (2500 estimators)	0.0782361	183.025	8.23409	0.386035
alanine_aminotransferase_30620	age, sex, birth & home locations	Included	XGBoost (2500 estimators)	0.0785386	182.965	8.23384	0.386055
alanine_aminotransferase_30620	age, sex, time of day	Included	XGBoost (2500 estimators)	0.0777401	183.148	8.23886	0.386339
alanine_aminotransferase_30620	age, sex, time of year	Included	XGBoost (2500 estimators)	0.0809838	182.479	8.21967	0.385084
alanine_aminotransferase_30620	age, sex, time of day & year	Included	XGBoost (2500 estimators)	0.0813294	182.436	8.2141	0.384864
alanine_aminotransferase_30620	age, sex, both locations, both times	Included	XGBoost (2500 estimators)	0.0816908	182.364	8.21188	0.384535
aspartate_aminotransferase_30650	age, sex	Excluded	Linear Regression	0.0312391	110.305	5.58071	0.208322
aspartate_aminotransferase_30650	age, sex, birth location	Excluded	Linear Regression	0.0313978	110.287	5.58078	0.208328
aspartate_aminotransferase_30650	age, sex, home location	Excluded	Linear Regression	0.0313024	110.298	5.58097	0.208338
aspartate_aminotransferase_30650	age, sex, birth & home locations	Excluded	Linear Regression	0.0313703	110.29	5.58101	0.208338
aspartate_aminotransferase_30650	age, sex, time of day	Excluded	Linear Regression	0.0312771	110.321	5.58016	0.208281
aspartate_aminotransferase_30650	age, sex, time of year	Excluded	Linear Regression	0.0316465	110.259	5.57908	0.208247
aspartate_aminotransferase_30650	age, sex, time of day & year	Excluded	Linear Regression	0.0316621	110.278	5.57873	0.208215
aspartate_aminotransferase_30650	age, sex, both locations, both times	Excluded	Linear Regression	0.0318597	110.255	5.5787	0.208216
aspartate_aminotransferase_30650	age, sex	Included	Linear Regression	0.0315047	110.275	5.58062	0.208317
aspartate_aminotransferase_30650	age, sex, birth location	Included	Linear Regression	0.0316048	110.264	5.58041	0.20831
aspartate_aminotransferase_30650	age, sex, home location	Included	Linear Regression	0.0315153	110.274	5.58088	0.208329
aspartate_aminotransferase_30650	age, sex, birth & home locations	Included	Linear Regression	0.0315068	110.275	5.58069	0.208318
aspartate_aminotransferase_30650	age, sex, time of day	Included	Linear Regression	0.0315184	110.294	5.5804	0.20829
aspartate_aminotransferase_30650	age, sex, time of year	Included	Linear Regression	0.0319782	110.221	5.57889	0.208238
aspartate_aminotransferase_30650	age, sex, time of day & year	Included	Linear Regression	0.0319564	110.244	5.57857	0.208205
aspartate_aminotransferase_30650	age, sex, both locations, both times	Included	Linear Regression	0.0319606	110.244	5.57859	0.208206
aspartate_aminotransferase_30650	age, sex	Excluded	LASSO	0.00287854	113.535	5.77246	0.21738
aspartate_aminotransferase_30650	age, sex, birth location	Excluded	LASSO	0.00304554	113.516	5.77271	0.217392
aspartate_aminotransferase_30650	age, sex, home location	Excluded	LASSO	0.00297132	113.524	5.77268	0.217393
aspartate_aminotransferase_30650	age, sex, birth & home locations	Excluded	LASSO	0.00302501	113.518	5.77265	0.217389
aspartate_aminotransferase_30650	age, sex, time of day	Excluded	LASSO	0.00295919	113.546	5.77185	0.217337
aspartate_aminotransferase_30650	age, sex, time of year	Excluded	LASSO	0.00334029	113.482	5.77066	0.217298
aspartate_aminotransferase_30650	age, sex, time of day & year	Excluded	LASSO	0.00337705	113.499	5.77024	0.217262
aspartate_aminotransferase_30650	age, sex, both locations, both times	Excluded	LASSO	0.00352444	113.482	5.77045	0.217272
aspartate_aminotransferase_30650	age, sex	Included	LASSO	0.00292016	113.53	5.77232	0.217375
aspartate_aminotransferase_30650	age, sex, birth location	Included	LASSO	0.00305656	113.514	5.77257	0.217387
aspartate_aminotransferase_30650	age, sex, home location	Included	LASSO	0.00295525	113.526	5.7728	0.217397
aspartate_aminotransferase_30650	age, sex, birth & home locations	Included	LASSO	0.00302962	113.517	5.77265	0.217389
aspartate_aminotransferase_30650	age, sex, time of day	Included	LASSO	0.00297599	113.545	5.7718	0.217336
aspartate_aminotransferase_30650	age, sex, time of year	Included	LASSO	0.0033631	113.479	5.77055	0.217294
aspartate_aminotransferase_30650	age, sex, time of day & year	Included	LASSO	0.00336193	113.501	5.77023	0.217262
aspartate_aminotransferase_30650	age, sex, both locations, both times	Included	LASSO	0.00349941	113.485	5.77057	0.217277
aspartate_aminotransferase_30650	age, sex	Excluded	Ridge Regression	0.0312431	110.305	5.58062	0.208319
aspartate_aminotransferase_30650	age, sex, birth location	Excluded	Ridge Regression	0.031399	110.287	5.58079	0.208328
aspartate_aminotransferase_30650	age, sex, home location	Excluded	Ridge Regression	0.0313114	110.297	5.58096	0.208337
aspartate_aminotransferase_30650	age, sex, birth & home locations	Excluded	Ridge Regression	0.0313787	110.29	5.5809	0.208333
aspartate_aminotransferase_30650	age, sex, time of day	Excluded	Ridge Regression	0.0312851	110.321	5.58014	0.20828
aspartate_aminotransferase_30650	age, sex, time of year	Excluded	Ridge Regression	0.0316739	110.256	5.57905	0.208247
aspartate_aminotransferase_30650	age, sex, time of day & year	Excluded	Ridge Regression	0.0316912	110.274	5.57858	0.208209
aspartate_aminotransferase_30650	age, sex, both locations, both times	Excluded	Ridge Regression	0.0317923	110.263	5.57893	0.208224
aspartate_aminotransferase_30650	age, sex	Included	Ridge Regression	0.0315566	110.269	5.58053	0.208315
aspartate_aminotransferase_30650	age, sex, birth location	Included	Ridge Regression	0.0315755	110.267	5.58051	0.208315
aspartate_aminotransferase_30650	age, sex, home location	Included	Ridge Regression	0.0315338	110.272	5.58074	0.208322
aspartate_aminotransferase_30650	age, sex, birth & home locations	Included	Ridge Regression	0.0315193	110.274	5.58044	0.20831
aspartate_aminotransferase_30650	age, sex, time of day	Included	Ridge Regression	0.031599	110.285	5.57993	0.208269
aspartate_aminotransferase_30650	age, sex, time of year	Included	Ridge Regression	0.0319489	110.225	5.57902	0.208243
aspartate_aminotransferase_30650	age, sex, time of day & year	Included	Ridge Regression	0.0319557	110.244	5.57846	0.208203
aspartate_aminotransferase_30650	age, sex, both locations, both times	Included	Ridge Regression	0.0319948	110.24	5.57842	0.208201
aspartate_aminotransferase_30650	age, sex	Excluded	DeepNull (Original)	0.0505713	70.0891	5.32204	0.205104
aspartate_aminotransferase_30650	age, sex, birth location	Excluded	DeepNull (Original)	0.0633593	61.5001	5.21689	0.199863
aspartate_aminotransferase_30650	age, sex, home location	Excluded	DeepNull (Original)	0.0361513	124.395	5.50648	0.206798
aspartate_aminotransferase_30650	age, sex, birth & home locations	Excluded	DeepNull (Original)	0.0318081	140.054	5.5328	0.206048
aspartate_aminotransferase_30650	age, sex, time of day	Excluded	DeepNull (Original)	0.0275597	108.687	5.78557	0.213015
aspartate_aminotransferase_30650	age, sex, time of year	Excluded	DeepNull (Original)	0.0379153	102.064	5.42439	0.202375
aspartate_aminotransferase_30650	age, sex, time of day & year	Excluded	DeepNull (Original)	0.0292532	168.726	5.79391	0.209892
aspartate_aminotransferase_30650	age, sex, both locations, both times	Excluded	DeepNull (Original)	0.0490103	77.1412	5.43887	0.205574
aspartate_aminotransferase_30650	age, sex	Included	DeepNull (Original)	0.0185838	109.771	5.58198	0.207656
aspartate_aminotransferase_30650	age, sex, birth location	Included	DeepNull (Original)	0.00916105	286.259	5.89505	0.212866
aspartate_aminotransferase_30650	age, sex, home location	Included	DeepNull (Original)	0.0201261	107.932	5.41571	0.202467
aspartate_aminotransferase_30650	age, sex, birth & home locations	Included	DeepNull (Original)	0.0177999	103.329	5.57343	0.208135
aspartate_aminotransferase_30650	age, sex, time of day	Included	DeepNull (Original)	0.0305861	102.335	5.59773	0.20571
aspartate_aminotransferase_30650	age, sex, time of year	Included	DeepNull (Original)	0.0236044	110.562	5.73439	0.210816
aspartate_aminotransferase_30650	age, sex, time of day & year	Included	DeepNull (Original)	0.0430329	98.851	5.64797	0.213742
aspartate_aminotransferase_30650	age, sex, both locations, both times	Included	DeepNull (Original)	0.0284539	132.13	5.76769	0.21213
aspartate_aminotransferase_30650	age, sex	Excluded	DeepNull (ESWP)	0.0456693	85.5449	5.46757	0.207155
aspartate_aminotransferase_30650	age, sex, birth location	Excluded	DeepNull (ESWP)	0.0455416	84.572	5.4589	0.20521
aspartate_aminotransferase_30650	age, sex, home location	Excluded	DeepNull (ESWP)	0.0323826	111.068	5.58203	0.206392
aspartate_aminotransferase_30650	age, sex, birth & home locations	Excluded	DeepNull (ESWP)	0.0461444	82.9945	5.39295	0.202043
aspartate_aminotransferase_30650	age, sex, time of day	Excluded	DeepNull (ESWP)	0.0281129	127.484	5.61065	0.204558
aspartate_aminotransferase_30650	age, sex, time of year	Excluded	DeepNull (ESWP)	0.0519135	78.1836	5.54866	0.210002
aspartate_aminotransferase_30650	age, sex, time of day & year	Excluded	DeepNull (ESWP)	0.0346925	93.5684	5.49039	0.202208
aspartate_aminotransferase_30650	age, sex, both locations, both times	Excluded	DeepNull (ESWP)	0.0382122	111.875	5.59161	0.208157
aspartate_aminotransferase_30650	age, sex	Included	DeepNull (ESWP)	0.0436198	91.2163	5.56142	0.209282
aspartate_aminotransferase_30650	age, sex, birth location	Included	DeepNull (ESWP)	0.0318711	98.8115	5.61656	0.209425
aspartate_aminotransferase_30650	age, sex, home location	Included	DeepNull (ESWP)	0.0367757	112.539	5.61263	0.205724
aspartate_aminotransferase_30650	age, sex, birth & home locations	Included	DeepNull (ESWP)	0.0390327	86.6914	5.46902	0.203505
aspartate_aminotransferase_30650	age, sex, time of day	Included	DeepNull (ESWP)	0.031309	135.772	5.63448	0.202375
aspartate_aminotransferase_30650	age, sex, time of year	Included	DeepNull (ESWP)	0.0346769	141.262	5.68396	0.21091
aspartate_aminotransferase_30650	age, sex, time of day & year	Included	DeepNull (ESWP)	0.0283712	133.411	5.81263	0.208719
aspartate_aminotransferase_30650	age, sex, both locations, both times	Included	DeepNull (ESWP)	0.038197	89.9192	5.57009	0.209322
aspartate_aminotransferase_30650	age, sex	Excluded	DeepNull (ESWP, Small)	0.0327302	132.636	5.61117	0.207199
aspartate_aminotransferase_30650	age, sex, birth location	Excluded	DeepNull (ESWP, Small)	0.0450907	77.0737	5.42009	0.208095
aspartate_aminotransferase_30650	age, sex, home location	Excluded	DeepNull (ESWP, Small)	0.0510172	93.6282	5.59656	0.207903
aspartate_aminotransferase_30650	age, sex, birth & home locations	Excluded	DeepNull (ESWP, Small)	0.0248798	156.479	5.6546	0.208957
aspartate_aminotransferase_30650	age, sex, time of day	Excluded	DeepNull (ESWP, Small)	0.0349433	96.2498	5.56262	0.206734
aspartate_aminotransferase_30650	age, sex, time of year	Excluded	DeepNull (ESWP, Small)	0.0519826	76.333	5.46969	0.207852
aspartate_aminotransferase_30650	age, sex, time of day & year	Excluded	DeepNull (ESWP, Small)	0.0350632	101.187	5.53531	0.204813
aspartate_aminotransferase_30650	age, sex, both locations, both times	Excluded	DeepNull (ESWP, Small)	0.0345816	103.178	5.54816	0.209155
aspartate_aminotransferase_30650	age, sex	Included	DeepNull (ESWP, Small)	0.0392861	91.0125	5.58713	0.210458
aspartate_aminotransferase_30650	age, sex, birth location	Included	DeepNull (ESWP, Small)	0.0465658	81.4952	5.36552	0.204612
aspartate_aminotransferase_30650	age, sex, home location	Included	DeepNull (ESWP, Small)	0.0284709	107.067	5.57423	0.207902
aspartate_aminotransferase_30650	age, sex, birth & home locations	Included	DeepNull (ESWP, Small)	0.0235054	141.806	5.61935	0.207109
aspartate_aminotransferase_30650	age, sex, time of day	Included	DeepNull (ESWP, Small)	0.0397293	99.3887	5.60582	0.208448
aspartate_aminotransferase_30650	age, sex, time of year	Included	DeepNull (ESWP, Small)	0.0424469	87.6436	5.57502	0.206313
aspartate_aminotransferase_30650	age, sex, time of day & year	Included	DeepNull (ESWP, Small)	0.027512	99.6538	5.5213	0.209971
aspartate_aminotransferase_30650	age, sex, both locations, both times	Included	DeepNull (ESWP, Small)	0.02403	154.157	5.65839	0.205642
aspartate_aminotransferase_30650	age, sex	Excluded	XGBoost (100 estimators)	0.0383496	109.496	5.52978	0.205798
aspartate_aminotransferase_30650	age, sex, birth location	Excluded	XGBoost (100 estimators)	0.0366116	109.694	5.54004	0.206341
aspartate_aminotransferase_30650	age, sex, home location	Excluded	XGBoost (100 estimators)	0.0347711	109.903	5.54303	0.206436
aspartate_aminotransferase_30650	age, sex, birth & home locations	Excluded	XGBoost (100 estimators)	0.0341868	109.97	5.54419	0.206536
aspartate_aminotransferase_30650	age, sex, time of day	Excluded	XGBoost (100 estimators)	0.0359923	109.784	5.54132	0.206367
aspartate_aminotransferase_30650	age, sex, time of year	Excluded	XGBoost (100 estimators)	0.0370697	109.642	5.53358	0.206019
aspartate_aminotransferase_30650	age, sex, time of day & year	Excluded	XGBoost (100 estimators)	0.036988	109.671	5.53409	0.205977
aspartate_aminotransferase_30650	age, sex, both locations, both times	Excluded	XGBoost (100 estimators)	0.0338594	110.027	5.54132	0.206279
aspartate_aminotransferase_30650	age, sex	Included	XGBoost (100 estimators)	0.0114133	112.563	5.55559	0.207044
aspartate_aminotransferase_30650	age, sex, birth location	Included	XGBoost (100 estimators)	0.025587	110.949	5.55005	0.206676
aspartate_aminotransferase_30650	age, sex, home location	Included	XGBoost (100 estimators)	0.0218693	111.372	5.55681	0.207071
aspartate_aminotransferase_30650	age, sex, birth & home locations	Included	XGBoost (100 estimators)	0.0251408	111	5.55582	0.207059
aspartate_aminotransferase_30650	age, sex, time of day	Included	XGBoost (100 estimators)	0.0264442	110.872	5.5528	0.20687
aspartate_aminotransferase_30650	age, sex, time of year	Included	XGBoost (100 estimators)	0.0293706	110.518	5.55062	0.206824
aspartate_aminotransferase_30650	age, sex, time of day & year	Included	XGBoost (100 estimators)	0.01593	112.069	5.55545	0.20698
aspartate_aminotransferase_30650	age, sex, both locations, both times	Included	XGBoost (100 estimators)	0.028033	110.691	5.55314	0.20696
aspartate_aminotransferase_30650	age, sex	Excluded	XGBoost (1000 estimators)	0.0383758	109.493	5.5295	0.205803
aspartate_aminotransferase_30650	age, sex, birth location	Excluded	XGBoost (1000 estimators)	0.0384223	109.488	5.53034	0.205863
aspartate_aminotransferase_30650	age, sex, home location	Excluded	XGBoost (1000 estimators)	0.0380376	109.531	5.53022	0.20579
aspartate_aminotransferase_30650	age, sex, birth & home locations	Excluded	XGBoost (1000 estimators)	0.0382467	109.508	5.53142	0.20593
aspartate_aminotransferase_30650	age, sex, time of day	Excluded	XGBoost (1000 estimators)	0.0384809	109.501	5.5288	0.205746
aspartate_aminotransferase_30650	age, sex, time of year	Excluded	XGBoost (1000 estimators)	0.039189	109.4	5.52603	0.205673
aspartate_aminotransferase_30650	age, sex, time of day & year	Excluded	XGBoost (1000 estimators)	0.0393471	109.402	5.52278	0.205493
aspartate_aminotransferase_30650	age, sex, both locations, both times	Excluded	XGBoost (1000 estimators)	0.0390871	109.432	5.52728	0.205756
aspartate_aminotransferase_30650	age, sex	Included	XGBoost (1000 estimators)	0.0378114	109.557	5.53222	0.205996
aspartate_aminotransferase_30650	age, sex, birth location	Included	XGBoost (1000 estimators)	0.0377108	109.569	5.53312	0.206059
aspartate_aminotransferase_30650	age, sex, home location	Included	XGBoost (1000 estimators)	0.0377665	109.562	5.53416	0.206058
aspartate_aminotransferase_30650	age, sex, birth & home locations	Included	XGBoost (1000 estimators)	0.0377354	109.566	5.53535	0.2062
aspartate_aminotransferase_30650	age, sex, time of day	Included	XGBoost (1000 estimators)	0.0377794	109.581	5.53232	0.205946
aspartate_aminotransferase_30650	age, sex, time of year	Included	XGBoost (1000 estimators)	0.0382251	109.51	5.53075	0.205905
aspartate_aminotransferase_30650	age, sex, time of day & year	Included	XGBoost (1000 estimators)	0.0390077	109.441	5.52626	0.205678
aspartate_aminotransferase_30650	age, sex, both locations, both times	Included	XGBoost (1000 estimators)	0.0380577	109.549	5.53003	0.205838
aspartate_aminotransferase_30650	age, sex	Excluded	XGBoost (2500 estimators)	0.0384121	109.489	5.52881	0.205747
aspartate_aminotransferase_30650	age, sex, birth location	Excluded	XGBoost (2500 estimators)	0.0384073	109.489	5.53017	0.205838
aspartate_aminotransferase_30650	age, sex, home location	Excluded	XGBoost (2500 estimators)	0.038156	109.518	5.53257	0.205962
aspartate_aminotransferase_30650	age, sex, birth & home locations	Excluded	XGBoost (2500 estimators)	0.0381724	109.516	5.53192	0.205905
aspartate_aminotransferase_30650	age, sex, time of day	Excluded	XGBoost (2500 estimators)	0.0384617	109.503	5.53003	0.205834
aspartate_aminotransferase_30650	age, sex, time of year	Excluded	XGBoost (2500 estimators)	0.03933	109.384	5.52378	0.205563
aspartate_aminotransferase_30650	age, sex, time of day & year	Excluded	XGBoost (2500 estimators)	0.0392657	109.412	5.52428	0.205579
aspartate_aminotransferase_30650	age, sex, both locations, both times	Excluded	XGBoost (2500 estimators)	0.0392268	109.416	5.52767	0.205795
aspartate_aminotransferase_30650	age, sex	Included	XGBoost (2500 estimators)	0.0378286	109.555	5.53423	0.206093
aspartate_aminotransferase_30650	age, sex, birth location	Included	XGBoost (2500 estimators)	0.0375845	109.583	5.53402	0.206055
aspartate_aminotransferase_30650	age, sex, home location	Included	XGBoost (2500 estimators)	0.0375407	109.588	5.53315	0.205989
aspartate_aminotransferase_30650	age, sex, birth & home locations	Included	XGBoost (2500 estimators)	0.03725	109.621	5.53408	0.206022
aspartate_aminotransferase_30650	age, sex, time of day	Included	XGBoost (2500 estimators)	0.0375308	109.609	5.53505	0.206159
aspartate_aminotransferase_30650	age, sex, time of year	Included	XGBoost (2500 estimators)	0.0385022	109.478	5.52945	0.205841
aspartate_aminotransferase_30650	age, sex, time of day & year	Included	XGBoost (2500 estimators)	0.0388087	109.464	5.52715	0.205739
aspartate_aminotransferase_30650	age, sex, both locations, both times	Included	XGBoost (2500 estimators)	0.0375471	109.607	5.52993	0.205827

### Sheet: Supplementary Table 3 - README
Supplementary Table 3: PGS model performance PGS model performance with different PGS methods, covariates, and with/without null models. Reported results are from evaluation on the test set.
	Field name	Field description
	pheno	Phenotype name followed by UKB field number
	model_type	PGS method, either BASIL or PRS-CS
	covar_set	Covariates used by PGS and optionally null model. PCs are inputs to PGS but not null model unless noted by "PCs for null"
	uses_null	If nonlinear null model was used
	task	Indicates if regression or binary classification (bin_cls) task
	metric	Metric for row's "value", "lower", and "upper" fields
	value	Value of metric on test set
	lower	Lower bound of bootstrapped 95% confidence interval for metric
	upper	Upper bound of bootstrapped 95% confidence interval for metric

### Sheet: Supplementary Table 3 - PGS mod
pheno	model_type	covar_set	uses_null	task	metric	value	lower	upper
standing_height_50	BASIL	age, sex	FALSE	regression	mse	35.6384	35.0494	36.2363
standing_height_50	BASIL	age, sex	FALSE	regression	r2	0.582208	0.576005	0.588341
standing_height_50	BASIL	age, sex	FALSE	regression	mae	4.73008	4.69021	4.77004
standing_height_50	BASIL	age, sex	FALSE	regression	mape	0.0280513	0.0278127	0.0282893
standing_height_50	BASIL	age, sex	FALSE	regression	pearson_r	0.763267	0.759098	0.767428
standing_height_50	BASIL	age, sex	FALSE	regression	spearman_r	0.767364	0.76311	0.771529
body_fat_percentage_23099	BASIL	age, sex	FALSE	regression	mse	38.8388	38.1995	39.4835
body_fat_percentage_23099	BASIL	age, sex	FALSE	regression	r2	0.470181	0.462768	0.477455
body_fat_percentage_23099	BASIL	age, sex	FALSE	regression	mae	4.9044	4.86169	4.94704
body_fat_percentage_23099	BASIL	age, sex	FALSE	regression	mape	0.179234	0.176944	0.181555
body_fat_percentage_23099	BASIL	age, sex	FALSE	regression	pearson_r	0.685771	0.680309	0.691173
body_fat_percentage_23099	BASIL	age, sex	FALSE	regression	spearman_r	0.676566	0.670738	0.68228
platelet_count_30080	BASIL	age, sex	FALSE	regression	mse	2975.55	2890.23	3071.1
platelet_count_30080	BASIL	age, sex	FALSE	regression	r2	0.154473	0.14733	0.161396
platelet_count_30080	BASIL	age, sex	FALSE	regression	mae	41.1623	40.7665	41.5628
platelet_count_30080	BASIL	age, sex	FALSE	regression	mape	0.185057	0.179538	0.191689
platelet_count_30080	BASIL	age, sex	FALSE	regression	pearson_r	0.399526	0.389053	0.409751
platelet_count_30080	BASIL	age, sex	FALSE	regression	spearman_r	0.414332	0.404789	0.423782
glycated_haemoglobin_30750	BASIL	age, sex	FALSE	regression	mse	36.9209	34.5058	39.4694
glycated_haemoglobin_30750	BASIL	age, sex	FALSE	regression	r2	0.0884164	0.0819549	0.0950815
glycated_haemoglobin_30750	BASIL	age, sex	FALSE	regression	mae	3.48555	3.42999	3.54233
glycated_haemoglobin_30750	BASIL	age, sex	FALSE	regression	mape	0.0922953	0.0912513	0.093353
glycated_haemoglobin_30750	BASIL	age, sex	FALSE	regression	pearson_r	0.299925	0.288122	0.311901
glycated_haemoglobin_30750	BASIL	age, sex	FALSE	regression	spearman_r	0.412185	0.402521	0.421778
vitamin_d_30890	BASIL	age, sex	FALSE	regression	mse	409.872	402.402	417.581
vitamin_d_30890	BASIL	age, sex	FALSE	regression	r2	0.0541671	0.0496437	0.0585972
vitamin_d_30890	BASIL	age, sex	FALSE	regression	mae	16.2695	16.1312	16.409
vitamin_d_30890	BASIL	age, sex	FALSE	regression	mape	0.435496	0.429654	0.441373
vitamin_d_30890	BASIL	age, sex	FALSE	regression	pearson_r	0.233908	0.22327	0.24451
vitamin_d_30890	BASIL	age, sex	FALSE	regression	spearman_r	0.222636	0.211526	0.233661
diastolic_blood_pressure_4079	BASIL	age, sex	FALSE	regression	mse	107.603	105.785	109.429
diastolic_blood_pressure_4079	BASIL	age, sex	FALSE	regression	r2	0.0528474	0.0485828	0.0570182
diastolic_blood_pressure_4079	BASIL	age, sex	FALSE	regression	mae	8.23889	8.16748	8.31005
diastolic_blood_pressure_4079	BASIL	age, sex	FALSE	regression	mape	0.102309	0.101371	0.103246
diastolic_blood_pressure_4079	BASIL	age, sex	FALSE	regression	pearson_r	0.233083	0.22225	0.243818
diastolic_blood_pressure_4079	BASIL	age, sex	FALSE	regression	spearman_r	0.235715	0.224779	0.246541
systolic_blood_pressure_4080	BASIL	age, sex	FALSE	regression	mse	332.007	325.983	338.126
systolic_blood_pressure_4080	BASIL	age, sex	FALSE	regression	r2	0.141513	0.134618	0.148296
systolic_blood_pressure_4080	BASIL	age, sex	FALSE	regression	mae	14.3234	14.1954	14.4525
systolic_blood_pressure_4080	BASIL	age, sex	FALSE	regression	mape	0.103127	0.102214	0.104051
systolic_blood_pressure_4080	BASIL	age, sex	FALSE	regression	pearson_r	0.376641	0.367083	0.386126
systolic_blood_pressure_4080	BASIL	age, sex	FALSE	regression	spearman_r	0.376698	0.36671	0.386643
FEV1_3063	BASIL	age, sex	FALSE	regression	mse	0.322967	0.314295	0.331969
FEV1_3063	BASIL	age, sex	FALSE	regression	r2	0.486605	0.477188	0.49587
FEV1_3063	BASIL	age, sex	FALSE	regression	mae	0.424009	0.419683	0.428353
FEV1_3063	BASIL	age, sex	FALSE	regression	mape	0.208481	0.19349	0.225623
FEV1_3063	BASIL	age, sex	FALSE	regression	pearson_r	0.697632	0.690834	0.704336
FEV1_3063	BASIL	age, sex	FALSE	regression	spearman_r	0.721274	0.715155	0.727285
FVC_3062	BASIL	age, sex	FALSE	regression	mse	0.590196	0.510502	0.695115
FVC_3062	BASIL	age, sex	FALSE	regression	r2	0.470257	0.428952	0.506849
FVC_3062	BASIL	age, sex	FALSE	regression	mae	0.529568	0.523301	0.536104
FVC_3062	BASIL	age, sex	FALSE	regression	mape	0.199313	0.180736	0.220651
FVC_3062	BASIL	age, sex	FALSE	regression	pearson_r	0.685847	0.655072	0.712051
FVC_3062	BASIL	age, sex	FALSE	regression	spearman_r	0.743159	0.737673	0.74855
HDL_cholesterol_30760	BASIL	age, sex	FALSE	regression	mse	0.107065	0.104766	0.109396
HDL_cholesterol_30760	BASIL	age, sex	FALSE	regression	r2	0.267187	0.258922	0.27528
HDL_cholesterol_30760	BASIL	age, sex	FALSE	regression	mae	0.253491	0.251065	0.255939
HDL_cholesterol_30760	BASIL	age, sex	FALSE	regression	mape	0.182056	0.180274	0.183855
HDL_cholesterol_30760	BASIL	age, sex	FALSE	regression	pearson_r	0.518309	0.509744	0.526763
HDL_cholesterol_30760	BASIL	age, sex	FALSE	regression	spearman_r	0.529784	0.520983	0.53848
LDL_direct_30780	BASIL	age, sex	FALSE	regression	mse	0.682718	0.670967	0.694734
LDL_direct_30780	BASIL	age, sex	FALSE	regression	r2	0.102292	0.0968777	0.107603
LDL_direct_30780	BASIL	age, sex	FALSE	regression	mae	0.655658	0.650007	0.66135
LDL_direct_30780	BASIL	age, sex	FALSE	regression	mape	0.202527	0.2003	0.204771
LDL_direct_30780	BASIL	age, sex	FALSE	regression	pearson_r	0.324747	0.314752	0.334654
LDL_direct_30780	BASIL	age, sex	FALSE	regression	spearman_r	0.303843	0.293419	0.314297
triglycerides_30870	BASIL	age, sex	FALSE	regression	mse	0.941294	0.908312	0.975533
triglycerides_30870	BASIL	age, sex	FALSE	regression	r2	0.118755	0.113052	0.124378
triglycerides_30870	BASIL	age, sex	FALSE	regression	mae	0.689331	0.681659	0.697131
triglycerides_30870	BASIL	age, sex	FALSE	regression	mape	0.470962	0.465913	0.476057
triglycerides_30870	BASIL	age, sex	FALSE	regression	pearson_r	0.349032	0.339371	0.358654
triglycerides_30870	BASIL	age, sex	FALSE	regression	spearman_r	0.359057	0.348907	0.369015
c-reactive_protein_30710	BASIL	age, sex	FALSE	regression	mse	16.5594	15.2484	17.9403
c-reactive_protein_30710	BASIL	age, sex	FALSE	regression	r2	0.0333386	0.0298495	0.0368452
c-reactive_protein_30710	BASIL	age, sex	FALSE	regression	mae	2.13875	2.10019	2.17825
c-reactive_protein_30710	BASIL	age, sex	FALSE	regression	mape	2.02489	1.99514	2.05489
c-reactive_protein_30710	BASIL	age, sex	FALSE	regression	pearson_r	0.184953	0.174072	0.195919
c-reactive_protein_30710	BASIL	age, sex	FALSE	regression	spearman_r	0.318729	0.308394	0.329014
creatinine_30700	BASIL	age, sex	FALSE	regression	mse	211.401	160.072	292.97
creatinine_30700	BASIL	age, sex	FALSE	regression	r2	0.279623	0.221786	0.336784
creatinine_30700	BASIL	age, sex	FALSE	regression	mae	8.92305	8.7997	9.05716
creatinine_30700	BASIL	age, sex	FALSE	regression	mape	0.123581	0.122399	0.124775
creatinine_30700	BASIL	age, sex	FALSE	regression	pearson_r	0.528956	0.471246	0.580551
creatinine_30700	BASIL	age, sex	FALSE	regression	spearman_r	0.632971	0.626214	0.639645
alanine_aminotransferase_30620	BASIL	age, sex	FALSE	regression	mse	163.009	152.026	175.151
alanine_aminotransferase_30620	BASIL	age, sex	FALSE	regression	r2	0.100958	0.0927918	0.108972
alanine_aminotransferase_30620	BASIL	age, sex	FALSE	regression	mae	8.12139	8.01214	8.23286
alanine_aminotransferase_30620	BASIL	age, sex	FALSE	regression	mape	0.384989	0.380871	0.389185
alanine_aminotransferase_30620	BASIL	age, sex	FALSE	regression	pearson_r	0.319247	0.30553	0.332554
alanine_aminotransferase_30620	BASIL	age, sex	FALSE	regression	spearman_r	0.387582	0.377901	0.397186
aspartate_aminotransferase_30650	BASIL	age, sex	FALSE	regression	mse	102.408	79.0642	136.52
aspartate_aminotransferase_30650	BASIL	age, sex	FALSE	regression	r2	0.0602135	0.0488751	0.0735114
aspartate_aminotransferase_30650	BASIL	age, sex	FALSE	regression	mae	5.42204	5.32907	5.5216
aspartate_aminotransferase_30650	BASIL	age, sex	FALSE	regression	mape	0.202959	0.20102	0.204916
aspartate_aminotransferase_30650	BASIL	age, sex	FALSE	regression	pearson_r	0.247776	0.224128	0.27369
aspartate_aminotransferase_30650	BASIL	age, sex	FALSE	regression	spearman_r	0.362476	0.352444	0.372489
standing_height_50	BASIL	age, sex, locations	FALSE	regression	mse	35.2987	34.7136	35.8921
standing_height_50	BASIL	age, sex, locations	FALSE	regression	r2	0.58619	0.580019	0.592236
standing_height_50	BASIL	age, sex, locations	FALSE	regression	mae	4.70933	4.66943	4.74922
standing_height_50	BASIL	age, sex, locations	FALSE	regression	mape	0.0279291	0.0276917	0.0281664
standing_height_50	BASIL	age, sex, locations	FALSE	regression	pearson_r	0.765859	0.761727	0.769939
standing_height_50	BASIL	age, sex, locations	FALSE	regression	spearman_r	0.770143	0.765956	0.774202
body_fat_percentage_23099	BASIL	age, sex, locations	FALSE	regression	mse	38.7085	38.0658	39.3534
body_fat_percentage_23099	BASIL	age, sex, locations	FALSE	regression	r2	0.471959	0.464602	0.479195
body_fat_percentage_23099	BASIL	age, sex, locations	FALSE	regression	mae	4.89714	4.85453	4.93969
body_fat_percentage_23099	BASIL	age, sex, locations	FALSE	regression	mape	0.178861	0.176578	0.181171
body_fat_percentage_23099	BASIL	age, sex, locations	FALSE	regression	pearson_r	0.687053	0.681654	0.692416
body_fat_percentage_23099	BASIL	age, sex, locations	FALSE	regression	spearman_r	0.678612	0.672876	0.684311
platelet_count_30080	BASIL	age, sex, locations	FALSE	regression	mse	2968.72	2883.64	3065.02
platelet_count_30080	BASIL	age, sex, locations	FALSE	regression	r2	0.156416	0.14917	0.163431
platelet_count_30080	BASIL	age, sex, locations	FALSE	regression	mae	41.0933	40.6963	41.4963
platelet_count_30080	BASIL	age, sex, locations	FALSE	regression	mape	0.184693	0.179231	0.191266
platelet_count_30080	BASIL	age, sex, locations	FALSE	regression	pearson_r	0.401589	0.391081	0.411831
platelet_count_30080	BASIL	age, sex, locations	FALSE	regression	spearman_r	0.416425	0.406915	0.425803
glycated_haemoglobin_30750	BASIL	age, sex, locations	FALSE	regression	mse	36.9239	34.5148	39.4419
glycated_haemoglobin_30750	BASIL	age, sex, locations	FALSE	regression	r2	0.0883423	0.0818581	0.0950205
glycated_haemoglobin_30750	BASIL	age, sex, locations	FALSE	regression	mae	3.48502	3.42957	3.54127
glycated_haemoglobin_30750	BASIL	age, sex, locations	FALSE	regression	mape	0.0922793	0.0912368	0.0933437
glycated_haemoglobin_30750	BASIL	age, sex, locations	FALSE	regression	pearson_r	0.299717	0.287908	0.311741
glycated_haemoglobin_30750	BASIL	age, sex, locations	FALSE	regression	spearman_r	0.412149	0.402519	0.42175
vitamin_d_30890	BASIL	age, sex, locations	FALSE	regression	mse	407.921	400.468	415.56
vitamin_d_30890	BASIL	age, sex, locations	FALSE	regression	r2	0.0586697	0.0539139	0.0633587
vitamin_d_30890	BASIL	age, sex, locations	FALSE	regression	mae	16.2203	16.0822	16.3599
vitamin_d_30890	BASIL	age, sex, locations	FALSE	regression	mape	0.433415	0.42762	0.439244
vitamin_d_30890	BASIL	age, sex, locations	FALSE	regression	pearson_r	0.242983	0.232442	0.253516
vitamin_d_30890	BASIL	age, sex, locations	FALSE	regression	spearman_r	0.233728	0.222735	0.244692
diastolic_blood_pressure_4079	BASIL	age, sex, locations	FALSE	regression	mse	107.468	105.64	109.309
diastolic_blood_pressure_4079	BASIL	age, sex, locations	FALSE	regression	r2	0.0540364	0.0496909	0.0582892
diastolic_blood_pressure_4079	BASIL	age, sex, locations	FALSE	regression	mae	8.23377	8.16228	8.30534
diastolic_blood_pressure_4079	BASIL	age, sex, locations	FALSE	regression	mape	0.102233	0.101288	0.103179
diastolic_blood_pressure_4079	BASIL	age, sex, locations	FALSE	regression	pearson_r	0.235331	0.22451	0.246071
diastolic_blood_pressure_4079	BASIL	age, sex, locations	FALSE	regression	spearman_r	0.236732	0.225858	0.247536
systolic_blood_pressure_4080	BASIL	age, sex, locations	FALSE	regression	mse	330.161	324.167	336.203
systolic_blood_pressure_4080	BASIL	age, sex, locations	FALSE	regression	r2	0.146288	0.139334	0.153164
systolic_blood_pressure_4080	BASIL	age, sex, locations	FALSE	regression	mae	14.2806	14.1529	14.4085
systolic_blood_pressure_4080	BASIL	age, sex, locations	FALSE	regression	mape	0.102793	0.101878	0.10371
systolic_blood_pressure_4080	BASIL	age, sex, locations	FALSE	regression	pearson_r	0.382986	0.373481	0.392467
systolic_blood_pressure_4080	BASIL	age, sex, locations	FALSE	regression	spearman_r	0.383142	0.373142	0.393069
FEV1_3063	BASIL	age, sex, locations	FALSE	regression	mse	0.321219	0.31259	0.330166
FEV1_3063	BASIL	age, sex, locations	FALSE	regression	r2	0.489384	0.47995	0.498634
FEV1_3063	BASIL	age, sex, locations	FALSE	regression	mae	0.422614	0.418274	0.426979
FEV1_3063	BASIL	age, sex, locations	FALSE	regression	mape	0.207956	0.192814	0.225107
FEV1_3063	BASIL	age, sex, locations	FALSE	regression	pearson_r	0.699619	0.692826	0.706295
FEV1_3063	BASIL	age, sex, locations	FALSE	regression	spearman_r	0.723194	0.717135	0.729181
FVC_3062	BASIL	age, sex, locations	FALSE	regression	mse	0.58883	0.50942	0.693818
FVC_3062	BASIL	age, sex, locations	FALSE	regression	r2	0.471484	0.429945	0.508377
FVC_3062	BASIL	age, sex, locations	FALSE	regression	mae	0.528866	0.52265	0.535418
FVC_3062	BASIL	age, sex, locations	FALSE	regression	mape	0.199089	0.180505	0.220307
FVC_3062	BASIL	age, sex, locations	FALSE	regression	pearson_r	0.686732	0.65584	0.713119
FVC_3062	BASIL	age, sex, locations	FALSE	regression	spearman_r	0.744106	0.73857	0.74943
HDL_cholesterol_30760	BASIL	age, sex, locations	FALSE	regression	mse	0.107066	0.104775	0.109414
HDL_cholesterol_30760	BASIL	age, sex, locations	FALSE	regression	r2	0.26718	0.259012	0.275249
HDL_cholesterol_30760	BASIL	age, sex, locations	FALSE	regression	mae	0.253557	0.251113	0.256001
HDL_cholesterol_30760	BASIL	age, sex, locations	FALSE	regression	mape	0.18214	0.180361	0.183925
HDL_cholesterol_30760	BASIL	age, sex, locations	FALSE	regression	pearson_r	0.518267	0.509801	0.526669
HDL_cholesterol_30760	BASIL	age, sex, locations	FALSE	regression	spearman_r	0.529938	0.521178	0.538586
LDL_direct_30780	BASIL	age, sex, locations	FALSE	regression	mse	0.684161	0.672337	0.696212
LDL_direct_30780	BASIL	age, sex, locations	FALSE	regression	r2	0.100395	0.0949921	0.105666
LDL_direct_30780	BASIL	age, sex, locations	FALSE	regression	mae	0.656353	0.650702	0.662016
LDL_direct_30780	BASIL	age, sex, locations	FALSE	regression	mape	0.202748	0.200531	0.204982
LDL_direct_30780	BASIL	age, sex, locations	FALSE	regression	pearson_r	0.321762	0.311682	0.331734
LDL_direct_30780	BASIL	age, sex, locations	FALSE	regression	spearman_r	0.300977	0.290492	0.311451
triglycerides_30870	BASIL	age, sex, locations	FALSE	regression	mse	0.939801	0.906548	0.974027
triglycerides_30870	BASIL	age, sex, locations	FALSE	regression	r2	0.120153	0.11441	0.125792
triglycerides_30870	BASIL	age, sex, locations	FALSE	regression	mae	0.688569	0.680916	0.696247
triglycerides_30870	BASIL	age, sex, locations	FALSE	regression	mape	0.470159	0.46508	0.475267
triglycerides_30870	BASIL	age, sex, locations	FALSE	regression	pearson_r	0.351096	0.341419	0.360691
triglycerides_30870	BASIL	age, sex, locations	FALSE	regression	spearman_r	0.361049	0.351007	0.371026
c-reactive_protein_30710	BASIL	age, sex, locations	FALSE	regression	mse	16.5629	15.2527	17.9493
c-reactive_protein_30710	BASIL	age, sex, locations	FALSE	regression	r2	0.0331343	0.0295737	0.036692
c-reactive_protein_30710	BASIL	age, sex, locations	FALSE	regression	mae	2.13835	2.09985	2.17785
c-reactive_protein_30710	BASIL	age, sex, locations	FALSE	regression	mape	2.02058	1.99101	2.05049
c-reactive_protein_30710	BASIL	age, sex, locations	FALSE	regression	pearson_r	0.184036	0.172996	0.195093
c-reactive_protein_30710	BASIL	age, sex, locations	FALSE	regression	spearman_r	0.319394	0.309132	0.329697
creatinine_30700	BASIL	age, sex, locations	FALSE	regression	mse	211.396	160.072	292.944
creatinine_30700	BASIL	age, sex, locations	FALSE	regression	r2	0.279639	0.221789	0.336773
creatinine_30700	BASIL	age, sex, locations	FALSE	regression	mae	8.92324	8.79967	9.05698
creatinine_30700	BASIL	age, sex, locations	FALSE	regression	mape	0.123583	0.122405	0.124782
creatinine_30700	BASIL	age, sex, locations	FALSE	regression	pearson_r	0.528971	0.471219	0.580525
creatinine_30700	BASIL	age, sex, locations	FALSE	regression	spearman_r	0.632963	0.626197	0.639596
alanine_aminotransferase_30620	BASIL	age, sex, locations	FALSE	regression	mse	162.939	151.944	175.073
alanine_aminotransferase_30620	BASIL	age, sex, locations	FALSE	regression	r2	0.101339	0.0930115	0.109501
alanine_aminotransferase_30620	BASIL	age, sex, locations	FALSE	regression	mae	8.1161	8.00613	8.22713
alanine_aminotransferase_30620	BASIL	age, sex, locations	FALSE	regression	mape	0.38462	0.380457	0.388786
alanine_aminotransferase_30620	BASIL	age, sex, locations	FALSE	regression	pearson_r	0.319816	0.305836	0.333317
alanine_aminotransferase_30620	BASIL	age, sex, locations	FALSE	regression	spearman_r	0.38868	0.378963	0.398296
aspartate_aminotransferase_30650	BASIL	age, sex, locations	FALSE	regression	mse	102.414	78.8805	136.569
aspartate_aminotransferase_30650	BASIL	age, sex, locations	FALSE	regression	r2	0.0601631	0.0488473	0.0735811
aspartate_aminotransferase_30650	BASIL	age, sex, locations	FALSE	regression	mae	5.42219	5.32889	5.52115
aspartate_aminotransferase_30650	BASIL	age, sex, locations	FALSE	regression	mape	0.202968	0.201021	0.204929
aspartate_aminotransferase_30650	BASIL	age, sex, locations	FALSE	regression	pearson_r	0.247656	0.224033	0.273758
aspartate_aminotransferase_30650	BASIL	age, sex, locations	FALSE	regression	spearman_r	0.362358	0.35225	0.372395
standing_height_50	BASIL	age, sex, times	FALSE	regression	mse	35.3237	34.7391	35.918
standing_height_50	BASIL	age, sex, times	FALSE	regression	r2	0.585918	0.579721	0.591987
standing_height_50	BASIL	age, sex, times	FALSE	regression	mae	4.70861	4.66895	4.74866
standing_height_50	BASIL	age, sex, times	FALSE	regression	mape	0.0279242	0.0276871	0.0281629
standing_height_50	BASIL	age, sex, times	FALSE	regression	pearson_r	0.765723	0.761559	0.76984
standing_height_50	BASIL	age, sex, times	FALSE	regression	spearman_r	0.77072	0.766535	0.774815
body_fat_percentage_23099	BASIL	age, sex, times	FALSE	regression	mse	38.585	37.9472	39.2329
body_fat_percentage_23099	BASIL	age, sex, times	FALSE	regression	r2	0.473639	0.466261	0.480835
body_fat_percentage_23099	BASIL	age, sex, times	FALSE	regression	mae	4.88617	4.84367	4.92892
body_fat_percentage_23099	BASIL	age, sex, times	FALSE	regression	mape	0.178512	0.176222	0.180841
body_fat_percentage_23099	BASIL	age, sex, times	FALSE	regression	pearson_r	0.688305	0.682884	0.693645
body_fat_percentage_23099	BASIL	age, sex, times	FALSE	regression	spearman_r	0.681149	0.675358	0.686785
platelet_count_30080	BASIL	age, sex, times	FALSE	regression	mse	2974.22	2889.05	3070.57
platelet_count_30080	BASIL	age, sex, times	FALSE	regression	r2	0.154837	0.147699	0.161788
platelet_count_30080	BASIL	age, sex, times	FALSE	regression	mae	41.1527	40.7543	41.5558
platelet_count_30080	BASIL	age, sex, times	FALSE	regression	mape	0.185002	0.17949	0.191591
platelet_count_30080	BASIL	age, sex, times	FALSE	regression	pearson_r	0.399948	0.389509	0.4102
platelet_count_30080	BASIL	age, sex, times	FALSE	regression	spearman_r	0.414917	0.405351	0.424405
glycated_haemoglobin_30750	BASIL	age, sex, times	FALSE	regression	mse	36.9235	34.4972	39.4601
glycated_haemoglobin_30750	BASIL	age, sex, times	FALSE	regression	r2	0.0885146	0.0821023	0.0951732
glycated_haemoglobin_30750	BASIL	age, sex, times	FALSE	regression	mae	3.48619	3.43052	3.54275
glycated_haemoglobin_30750	BASIL	age, sex, times	FALSE	regression	mape	0.0923112	0.0912633	0.0933619
glycated_haemoglobin_30750	BASIL	age, sex, times	FALSE	regression	pearson_r	0.300079	0.288347	0.312059
glycated_haemoglobin_30750	BASIL	age, sex, times	FALSE	regression	spearman_r	0.412339	0.402648	0.421892
vitamin_d_30890	BASIL	age, sex, times	FALSE	regression	mse	383.258	375.961	390.676
vitamin_d_30890	BASIL	age, sex, times	FALSE	regression	r2	0.11572	0.109407	0.121978
vitamin_d_30890	BASIL	age, sex, times	FALSE	regression	mae	15.6122	15.4757	15.7488
vitamin_d_30890	BASIL	age, sex, times	FALSE	regression	mape	0.411306	0.405849	0.416807
vitamin_d_30890	BASIL	age, sex, times	FALSE	regression	pearson_r	0.341368	0.331352	0.351388
vitamin_d_30890	BASIL	age, sex, times	FALSE	regression	spearman_r	0.353137	0.342797	0.363462
diastolic_blood_pressure_4079	BASIL	age, sex, times	FALSE	regression	mse	107.536	105.703	109.367
diastolic_blood_pressure_4079	BASIL	age, sex, times	FALSE	regression	r2	0.0534381	0.0491445	0.057654
diastolic_blood_pressure_4079	BASIL	age, sex, times	FALSE	regression	mae	8.23493	8.16328	8.30639
diastolic_blood_pressure_4079	BASIL	age, sex, times	FALSE	regression	mape	0.102257	0.101319	0.103198
diastolic_blood_pressure_4079	BASIL	age, sex, times	FALSE	regression	pearson_r	0.234299	0.223465	0.245108
diastolic_blood_pressure_4079	BASIL	age, sex, times	FALSE	regression	spearman_r	0.236269	0.225399	0.247143
systolic_blood_pressure_4080	BASIL	age, sex, times	FALSE	regression	mse	330.941	324.946	337.022
systolic_blood_pressure_4080	BASIL	age, sex, times	FALSE	regression	r2	0.144219	0.137276	0.151067
systolic_blood_pressure_4080	BASIL	age, sex, times	FALSE	regression	mae	14.2997	14.1726	14.4284
systolic_blood_pressure_4080	BASIL	age, sex, times	FALSE	regression	mape	0.102947	0.102036	0.103869
systolic_blood_pressure_4080	BASIL	age, sex, times	FALSE	regression	pearson_r	0.380253	0.370702	0.389726
systolic_blood_pressure_4080	BASIL	age, sex, times	FALSE	regression	spearman_r	0.380134	0.370096	0.390041
FEV1_3063	BASIL	age, sex, times	FALSE	regression	mse	0.321747	0.313115	0.330763
FEV1_3063	BASIL	age, sex, times	FALSE	regression	r2	0.488618	0.479134	0.497827
FEV1_3063	BASIL	age, sex, times	FALSE	regression	mae	0.423002	0.418688	0.427376
FEV1_3063	BASIL	age, sex, times	FALSE	regression	mape	0.2081	0.193013	0.225189
FEV1_3063	BASIL	age, sex, times	FALSE	regression	pearson_r	0.699082	0.692245	0.705753
FEV1_3063	BASIL	age, sex, times	FALSE	regression	spearman_r	0.722729	0.716617	0.728694
FVC_3062	BASIL	age, sex, times	FALSE	regression	mse	0.590172	0.509865	0.694736
FVC_3062	BASIL	age, sex, times	FALSE	regression	r2	0.470364	0.429096	0.507239
FVC_3062	BASIL	age, sex, times	FALSE	regression	mae	0.529448	0.523123	0.53595
FVC_3062	BASIL	age, sex, times	FALSE	regression	mape	0.199255	0.180563	0.220723
FVC_3062	BASIL	age, sex, times	FALSE	regression	pearson_r	0.685928	0.655207	0.712334
FVC_3062	BASIL	age, sex, times	FALSE	regression	spearman_r	0.743327	0.737829	0.748749
HDL_cholesterol_30760	BASIL	age, sex, times	FALSE	regression	mse	0.107058	0.104758	0.109391
HDL_cholesterol_30760	BASIL	age, sex, times	FALSE	regression	r2	0.267152	0.258923	0.275246
HDL_cholesterol_30760	BASIL	age, sex, times	FALSE	regression	mae	0.25348	0.251039	0.255912
HDL_cholesterol_30760	BASIL	age, sex, times	FALSE	regression	mape	0.182065	0.180271	0.183849
HDL_cholesterol_30760	BASIL	age, sex, times	FALSE	regression	pearson_r	0.518269	0.509734	0.526714
HDL_cholesterol_30760	BASIL	age, sex, times	FALSE	regression	spearman_r	0.529779	0.521043	0.538439
LDL_direct_30780	BASIL	age, sex, times	FALSE	regression	mse	0.682168	0.670384	0.694168
LDL_direct_30780	BASIL	age, sex, times	FALSE	regression	r2	0.103114	0.0976631	0.108521
LDL_direct_30780	BASIL	age, sex, times	FALSE	regression	mae	0.65533	0.649692	0.661055
LDL_direct_30780	BASIL	age, sex, times	FALSE	regression	mape	0.202447	0.200222	0.204696
LDL_direct_30780	BASIL	age, sex, times	FALSE	regression	pearson_r	0.325958	0.315909	0.335956
LDL_direct_30780	BASIL	age, sex, times	FALSE	regression	spearman_r	0.304995	0.29446	0.315505
triglycerides_30870	BASIL	age, sex, times	FALSE	regression	mse	0.932298	0.899504	0.966242
triglycerides_30870	BASIL	age, sex, times	FALSE	regression	r2	0.126891	0.120884	0.132817
triglycerides_30870	BASIL	age, sex, times	FALSE	regression	mae	0.685698	0.678111	0.69341
triglycerides_30870	BASIL	age, sex, times	FALSE	regression	mape	0.467159	0.46212	0.472234
triglycerides_30870	BASIL	age, sex, times	FALSE	regression	pearson_r	0.359527	0.349905	0.369093
triglycerides_30870	BASIL	age, sex, times	FALSE	regression	spearman_r	0.368949	0.35889	0.378885
c-reactive_protein_30710	BASIL	age, sex, times	FALSE	regression	mse	16.563	15.2608	17.9403
c-reactive_protein_30710	BASIL	age, sex, times	FALSE	regression	r2	0.0333215	0.0298287	0.0368567
c-reactive_protein_30710	BASIL	age, sex, times	FALSE	regression	mae	2.13906	2.10057	2.17833
c-reactive_protein_30710	BASIL	age, sex, times	FALSE	regression	mape	2.02504	1.99532	2.05521
c-reactive_protein_30710	BASIL	age, sex, times	FALSE	regression	pearson_r	0.18489	0.174006	0.195908
c-reactive_protein_30710	BASIL	age, sex, times	FALSE	regression	spearman_r	0.318663	0.308316	0.329035
creatinine_30700	BASIL	age, sex, times	FALSE	regression	mse	210.758	159.446	292.415
creatinine_30700	BASIL	age, sex, times	FALSE	regression	r2	0.281835	0.223188	0.339558
creatinine_30700	BASIL	age, sex, times	FALSE	regression	mae	8.90411	8.7805	9.03793
creatinine_30700	BASIL	age, sex, times	FALSE	regression	mape	0.123321	0.122134	0.124515
creatinine_30700	BASIL	age, sex, times	FALSE	regression	pearson_r	0.531032	0.472701	0.582894
creatinine_30700	BASIL	age, sex, times	FALSE	regression	spearman_r	0.635963	0.629284	0.642587
alanine_aminotransferase_30620	BASIL	age, sex, times	FALSE	regression	mse	162.777	151.742	174.999
alanine_aminotransferase_30620	BASIL	age, sex, times	FALSE	regression	r2	0.10229	0.0940211	0.110418
alanine_aminotransferase_30620	BASIL	age, sex, times	FALSE	regression	mae	8.1172	8.00782	8.2291
alanine_aminotransferase_30620	BASIL	age, sex, times	FALSE	regression	mape	0.38475	0.380575	0.388913
alanine_aminotransferase_30620	BASIL	age, sex, times	FALSE	regression	pearson_r	0.321285	0.307489	0.334671
alanine_aminotransferase_30620	BASIL	age, sex, times	FALSE	regression	spearman_r	0.390223	0.380608	0.399881
aspartate_aminotransferase_30650	BASIL	age, sex, times	FALSE	regression	mse	102.428	79.0175	136.621
aspartate_aminotransferase_30650	BASIL	age, sex, times	FALSE	regression	r2	0.060059	0.0484783	0.0736472
aspartate_aminotransferase_30650	BASIL	age, sex, times	FALSE	regression	mae	5.42323	5.33027	5.52246
aspartate_aminotransferase_30650	BASIL	age, sex, times	FALSE	regression	mape	0.203028	0.201088	0.204981
aspartate_aminotransferase_30650	BASIL	age, sex, times	FALSE	regression	pearson_r	0.24721	0.222808	0.273719
aspartate_aminotransferase_30650	BASIL	age, sex, times	FALSE	regression	spearman_r	0.362192	0.352173	0.37225
standing_height_50	BASIL	age, sex, locations, times	FALSE	regression	mse	35.2712	34.6853	35.8693
standing_height_50	BASIL	age, sex, locations, times	FALSE	regression	r2	0.586534	0.580297	0.592541
standing_height_50	BASIL	age, sex, locations, times	FALSE	regression	mae	4.70761	4.66781	4.74786
standing_height_50	BASIL	age, sex, locations, times	FALSE	regression	mape	0.027919	0.0276824	0.0281587
standing_height_50	BASIL	age, sex, locations, times	FALSE	regression	pearson_r	0.766084	0.761911	0.77014
standing_height_50	BASIL	age, sex, locations, times	FALSE	regression	spearman_r	0.770341	0.766095	0.77445
body_fat_percentage_23099	BASIL	age, sex, locations, times	FALSE	regression	mse	38.5777	37.9454	39.2215
body_fat_percentage_23099	BASIL	age, sex, locations, times	FALSE	regression	r2	0.473739	0.466339	0.480976
body_fat_percentage_23099	BASIL	age, sex, locations, times	FALSE	regression	mae	4.88785	4.84579	4.93042
body_fat_percentage_23099	BASIL	age, sex, locations, times	FALSE	regression	mape	0.178467	0.176189	0.180774
body_fat_percentage_23099	BASIL	age, sex, locations, times	FALSE	regression	pearson_r	0.688352	0.682926	0.693716
body_fat_percentage_23099	BASIL	age, sex, locations, times	FALSE	regression	spearman_r	0.680749	0.674985	0.686423
platelet_count_30080	BASIL	age, sex, locations, times	FALSE	regression	mse	2967.35	2882.02	3062.89
platelet_count_30080	BASIL	age, sex, locations, times	FALSE	regression	r2	0.156791	0.149523	0.163858
platelet_count_30080	BASIL	age, sex, locations, times	FALSE	regression	mae	41.0821	40.6851	41.484
platelet_count_30080	BASIL	age, sex, locations, times	FALSE	regression	mape	0.184629	0.179178	0.191227
platelet_count_30080	BASIL	age, sex, locations, times	FALSE	regression	pearson_r	0.402009	0.391496	0.41232
platelet_count_30080	BASIL	age, sex, locations, times	FALSE	regression	spearman_r	0.417006	0.407476	0.426399
glycated_haemoglobin_30750	BASIL	age, sex, locations, times	FALSE	regression	mse	36.9263	34.5066	39.4465
glycated_haemoglobin_30750	BASIL	age, sex, locations, times	FALSE	regression	r2	0.0884446	0.0820393	0.0951622
glycated_haemoglobin_30750	BASIL	age, sex, locations, times	FALSE	regression	mae	3.4857	3.43008	3.54208
glycated_haemoglobin_30750	BASIL	age, sex, locations, times	FALSE	regression	mape	0.0922963	0.091257	0.093346
glycated_haemoglobin_30750	BASIL	age, sex, locations, times	FALSE	regression	pearson_r	0.299879	0.288208	0.311912
glycated_haemoglobin_30750	BASIL	age, sex, locations, times	FALSE	regression	spearman_r	0.412318	0.402625	0.421935
vitamin_d_30890	BASIL	age, sex, locations, times	FALSE	regression	mse	381.889	374.649	389.363
vitamin_d_30890	BASIL	age, sex, locations, times	FALSE	regression	r2	0.118878	0.112434	0.12522
vitamin_d_30890	BASIL	age, sex, locations, times	FALSE	regression	mae	15.5822	15.4471	15.7188
vitamin_d_30890	BASIL	age, sex, locations, times	FALSE	regression	mape	0.409848	0.404444	0.415306
vitamin_d_30890	BASIL	age, sex, locations, times	FALSE	regression	pearson_r	0.345705	0.33571	0.355647
vitamin_d_30890	BASIL	age, sex, locations, times	FALSE	regression	spearman_r	0.357531	0.347195	0.367754
diastolic_blood_pressure_4079	BASIL	age, sex, locations, times	FALSE	regression	mse	107.396	105.593	109.228
diastolic_blood_pressure_4079	BASIL	age, sex, locations, times	FALSE	regression	r2	0.0546681	0.0502623	0.0589777
diastolic_blood_pressure_4079	BASIL	age, sex, locations, times	FALSE	regression	mae	8.22996	8.15854	8.30142
diastolic_blood_pressure_4079	BASIL	age, sex, locations, times	FALSE	regression	mape	0.102183	0.101249	0.103126
diastolic_blood_pressure_4079	BASIL	age, sex, locations, times	FALSE	regression	pearson_r	0.236611	0.225735	0.247391
diastolic_blood_pressure_4079	BASIL	age, sex, locations, times	FALSE	regression	spearman_r	0.237405	0.226523	0.248278
systolic_blood_pressure_4080	BASIL	age, sex, locations, times	FALSE	regression	mse	329.963	323.946	336.02
systolic_blood_pressure_4080	BASIL	age, sex, locations, times	FALSE	regression	r2	0.146748	0.139766	0.153589
systolic_blood_pressure_4080	BASIL	age, sex, locations, times	FALSE	regression	mae	14.2771	14.1492	14.4055
systolic_blood_pressure_4080	BASIL	age, sex, locations, times	FALSE	regression	mape	0.102764	0.101857	0.103682
systolic_blood_pressure_4080	BASIL	age, sex, locations, times	FALSE	regression	pearson_r	0.383557	0.374035	0.392941
systolic_blood_pressure_4080	BASIL	age, sex, locations, times	FALSE	regression	spearman_r	0.383428	0.373429	0.393268
FEV1_3063	BASIL	age, sex, locations, times	FALSE	regression	mse	0.321061	0.31234	0.330051
FEV1_3063	BASIL	age, sex, locations, times	FALSE	regression	r2	0.489709	0.480326	0.498975
FEV1_3063	BASIL	age, sex, locations, times	FALSE	regression	mae	0.422459	0.418082	0.426809
FEV1_3063	BASIL	age, sex, locations, times	FALSE	regression	mape	0.20788	0.192703	0.224928
FEV1_3063	BASIL	age, sex, locations, times	FALSE	regression	pearson_r	0.699854	0.693095	0.706537
FEV1_3063	BASIL	age, sex, locations, times	FALSE	regression	spearman_r	0.723452	0.717407	0.729431
FVC_3062	BASIL	age, sex, locations, times	FALSE	regression	mse	0.588808	0.508724	0.693306
FVC_3062	BASIL	age, sex, locations, times	FALSE	regression	r2	0.471587	0.430014	0.50854
FVC_3062	BASIL	age, sex, locations, times	FALSE	regression	mae	0.528752	0.522435	0.53533
FVC_3062	BASIL	age, sex, locations, times	FALSE	regression	mape	0.199031	0.180484	0.220323
FVC_3062	BASIL	age, sex, locations, times	FALSE	regression	pearson_r	0.68681	0.655911	0.713224
FVC_3062	BASIL	age, sex, locations, times	FALSE	regression	spearman_r	0.744244	0.738711	0.749607
HDL_cholesterol_30760	BASIL	age, sex, locations, times	FALSE	regression	mse	0.107054	0.104752	0.109379
HDL_cholesterol_30760	BASIL	age, sex, locations, times	FALSE	regression	r2	0.267177	0.258954	0.275217
HDL_cholesterol_30760	BASIL	age, sex, locations, times	FALSE	regression	mae	0.253546	0.251113	0.255977
HDL_cholesterol_30760	BASIL	age, sex, locations, times	FALSE	regression	mape	0.182149	0.180366	0.183942
HDL_cholesterol_30760	BASIL	age, sex, locations, times	FALSE	regression	pearson_r	0.518259	0.50974	0.526648
HDL_cholesterol_30760	BASIL	age, sex, locations, times	FALSE	regression	spearman_r	0.529966	0.521173	0.53865
LDL_direct_30780	BASIL	age, sex, locations, times	FALSE	regression	mse	0.6836	0.67176	0.695652
LDL_direct_30780	BASIL	age, sex, locations, times	FALSE	regression	r2	0.101231	0.0958189	0.106543
LDL_direct_30780	BASIL	age, sex, locations, times	FALSE	regression	mae	0.656016	0.650367	0.661714
LDL_direct_30780	BASIL	age, sex, locations, times	FALSE	regression	mape	0.202665	0.200437	0.20491
LDL_direct_30780	BASIL	age, sex, locations, times	FALSE	regression	pearson_r	0.323019	0.312967	0.333027
LDL_direct_30780	BASIL	age, sex, locations, times	FALSE	regression	spearman_r	0.302163	0.291633	0.31263
triglycerides_30870	BASIL	age, sex, locations, times	FALSE	regression	mse	0.930776	0.898105	0.964628
triglycerides_30870	BASIL	age, sex, locations, times	FALSE	regression	r2	0.128316	0.122326	0.134259
triglycerides_30870	BASIL	age, sex, locations, times	FALSE	regression	mae	0.68497	0.677358	0.692645
triglycerides_30870	BASIL	age, sex, locations, times	FALSE	regression	mape	0.466359	0.461308	0.471422
triglycerides_30870	BASIL	age, sex, locations, times	FALSE	regression	pearson_r	0.361525	0.352019	0.371037
triglycerides_30870	BASIL	age, sex, locations, times	FALSE	regression	spearman_r	0.370871	0.360904	0.380834
c-reactive_protein_30710	BASIL	age, sex, locations, times	FALSE	regression	mse	16.5664	15.2517	17.9572
c-reactive_protein_30710	BASIL	age, sex, locations, times	FALSE	regression	r2	0.0331252	0.0295698	0.0366839
c-reactive_protein_30710	BASIL	age, sex, locations, times	FALSE	regression	mae	2.13858	2.09965	2.17812
c-reactive_protein_30710	BASIL	age, sex, locations, times	FALSE	regression	mape	2.02069	1.99089	2.05074
c-reactive_protein_30710	BASIL	age, sex, locations, times	FALSE	regression	pearson_r	0.183997	0.172974	0.195009
c-reactive_protein_30710	BASIL	age, sex, locations, times	FALSE	regression	spearman_r	0.319268	0.308934	0.329608
creatinine_30700	BASIL	age, sex, locations, times	FALSE	regression	mse	211.158	159.526	293.398
creatinine_30700	BASIL	age, sex, locations, times	FALSE	regression	r2	0.280473	0.221608	0.338097
creatinine_30700	BASIL	age, sex, locations, times	FALSE	regression	mae	8.91958	8.7955	9.05436
creatinine_30700	BASIL	age, sex, locations, times	FALSE	regression	mape	0.123554	0.12237	0.124752
creatinine_30700	BASIL	age, sex, locations, times	FALSE	regression	pearson_r	0.529738	0.471016	0.581641
creatinine_30700	BASIL	age, sex, locations, times	FALSE	regression	spearman_r	0.63349	0.626739	0.640084
alanine_aminotransferase_30620	BASIL	age, sex, locations, times	FALSE	regression	mse	162.716	151.717	174.927
alanine_aminotransferase_30620	BASIL	age, sex, locations, times	FALSE	regression	r2	0.102628	0.094184	0.110805
alanine_aminotransferase_30620	BASIL	age, sex, locations, times	FALSE	regression	mae	8.11297	8.00308	8.22503
alanine_aminotransferase_30620	BASIL	age, sex, locations, times	FALSE	regression	mape	0.384429	0.380278	0.388606
alanine_aminotransferase_30620	BASIL	age, sex, locations, times	FALSE	regression	pearson_r	0.321782	0.30776	0.335201
alanine_aminotransferase_30620	BASIL	age, sex, locations, times	FALSE	regression	spearman_r	0.391195	0.381398	0.400811
aspartate_aminotransferase_30650	BASIL	age, sex, locations, times	FALSE	regression	mse	102.434	78.994	136.409
aspartate_aminotransferase_30650	BASIL	age, sex, locations, times	FALSE	regression	r2	0.0600082	0.0484269	0.0735834
aspartate_aminotransferase_30650	BASIL	age, sex, locations, times	FALSE	regression	mae	5.42326	5.32991	5.52307
aspartate_aminotransferase_30650	BASIL	age, sex, locations, times	FALSE	regression	mape	0.203033	0.201092	0.204973
aspartate_aminotransferase_30650	BASIL	age, sex, locations, times	FALSE	regression	pearson_r	0.24709	0.222669	0.27362
aspartate_aminotransferase_30650	BASIL	age, sex, locations, times	FALSE	regression	spearman_r	0.362079	0.351955	0.372204
standing_height_50	BASIL	age, sex	TRUE	regression	mse	35.6374	35.0477	36.2358
standing_height_50	BASIL	age, sex	TRUE	regression	r2	0.58222	0.576027	0.588327
standing_height_50	BASIL	age, sex	TRUE	regression	mae	4.73003	4.69007	4.77012
standing_height_50	BASIL	age, sex	TRUE	regression	mape	0.028051	0.0278141	0.0282893
standing_height_50	BASIL	age, sex	TRUE	regression	pearson_r	0.76327	0.759097	0.767418
standing_height_50	BASIL	age, sex	TRUE	regression	spearman_r	0.767366	0.763122	0.771502
body_fat_percentage_23099	BASIL	age, sex	TRUE	regression	mse	38.7964	38.1595	39.4364
body_fat_percentage_23099	BASIL	age, sex	TRUE	regression	r2	0.470759	0.463385	0.477918
body_fat_percentage_23099	BASIL	age, sex	TRUE	regression	mae	4.90203	4.85935	4.94422
body_fat_percentage_23099	BASIL	age, sex	TRUE	regression	mape	0.179154	0.176865	0.181467
body_fat_percentage_23099	BASIL	age, sex	TRUE	regression	pearson_r	0.686193	0.680762	0.691511
body_fat_percentage_23099	BASIL	age, sex	TRUE	regression	spearman_r	0.677274	0.671454	0.682964
platelet_count_30080	BASIL	age, sex	TRUE	regression	mse	2957.38	2872.34	3052.37
platelet_count_30080	BASIL	age, sex	TRUE	regression	r2	0.159638	0.15243	0.166659
platelet_count_30080	BASIL	age, sex	TRUE	regression	mae	41.0227	40.6255	41.421
platelet_count_30080	BASIL	age, sex	TRUE	regression	mape	0.184443	0.178925	0.191155
platelet_count_30080	BASIL	age, sex	TRUE	regression	pearson_r	0.406209	0.395806	0.416402
platelet_count_30080	BASIL	age, sex	TRUE	regression	spearman_r	0.421551	0.412116	0.430938
glycated_haemoglobin_30750	BASIL	age, sex	TRUE	regression	mse	36.8683	34.4489	39.3984
glycated_haemoglobin_30750	BASIL	age, sex	TRUE	regression	r2	0.0897152	0.0833381	0.096328
glycated_haemoglobin_30750	BASIL	age, sex	TRUE	regression	mae	3.48081	3.42495	3.53718
glycated_haemoglobin_30750	BASIL	age, sex	TRUE	regression	mape	0.0921568	0.0911096	0.093207
glycated_haemoglobin_30750	BASIL	age, sex	TRUE	regression	pearson_r	0.302227	0.290694	0.314043
glycated_haemoglobin_30750	BASIL	age, sex	TRUE	regression	spearman_r	0.416616	0.407081	0.426139
vitamin_d_30890	BASIL	age, sex	TRUE	regression	mse	409.065	401.562	416.707
vitamin_d_30890	BASIL	age, sex	TRUE	regression	r2	0.0560304	0.0514523	0.0605412
vitamin_d_30890	BASIL	age, sex	TRUE	regression	mae	16.248	16.1091	16.3866
vitamin_d_30890	BASIL	age, sex	TRUE	regression	mape	0.43475	0.428919	0.440653
vitamin_d_30890	BASIL	age, sex	TRUE	regression	pearson_r	0.237726	0.227213	0.24824
vitamin_d_30890	BASIL	age, sex	TRUE	regression	spearman_r	0.227107	0.216161	0.238066
diastolic_blood_pressure_4079	BASIL	age, sex	TRUE	regression	mse	106.881	105.048	108.722
diastolic_blood_pressure_4079	BASIL	age, sex	TRUE	regression	r2	0.0591957	0.0545899	0.0637495
diastolic_blood_pressure_4079	BASIL	age, sex	TRUE	regression	mae	8.20419	8.13239	8.27569
diastolic_blood_pressure_4079	BASIL	age, sex	TRUE	regression	mape	0.101873	0.100927	0.10282
diastolic_blood_pressure_4079	BASIL	age, sex	TRUE	regression	pearson_r	0.24568	0.234905	0.256449
diastolic_blood_pressure_4079	BASIL	age, sex	TRUE	regression	spearman_r	0.245737	0.234961	0.256538
systolic_blood_pressure_4080	BASIL	age, sex	TRUE	regression	mse	328.862	322.855	334.911
systolic_blood_pressure_4080	BASIL	age, sex	TRUE	regression	r2	0.149646	0.142553	0.156603
systolic_blood_pressure_4080	BASIL	age, sex	TRUE	regression	mae	14.2495	14.1223	14.3762
systolic_blood_pressure_4080	BASIL	age, sex	TRUE	regression	mape	0.102544	0.101631	0.103456
systolic_blood_pressure_4080	BASIL	age, sex	TRUE	regression	pearson_r	0.387276	0.377732	0.396703
systolic_blood_pressure_4080	BASIL	age, sex	TRUE	regression	spearman_r	0.3841	0.37398	0.394072
FEV1_3063	BASIL	age, sex	TRUE	regression	mse	0.321478	0.312876	0.330414
FEV1_3063	BASIL	age, sex	TRUE	regression	r2	0.488972	0.479538	0.498213
FEV1_3063	BASIL	age, sex	TRUE	regression	mae	0.423069	0.418758	0.427413
FEV1_3063	BASIL	age, sex	TRUE	regression	mape	0.208042	0.193039	0.225189
FEV1_3063	BASIL	age, sex	TRUE	regression	pearson_r	0.699325	0.69253	0.706006
FEV1_3063	BASIL	age, sex	TRUE	regression	spearman_r	0.721158	0.715063	0.727142
FVC_3062	BASIL	age, sex	TRUE	regression	mse	0.590488	0.511046	0.694388
FVC_3062	BASIL	age, sex	TRUE	regression	r2	0.469996	0.428886	0.506579
FVC_3062	BASIL	age, sex	TRUE	regression	mae	0.529807	0.523541	0.536337
FVC_3062	BASIL	age, sex	TRUE	regression	mape	0.199278	0.180651	0.220629
FVC_3062	BASIL	age, sex	TRUE	regression	pearson_r	0.68565	0.655027	0.711849
FVC_3062	BASIL	age, sex	TRUE	regression	spearman_r	0.741957	0.736448	0.747379
HDL_cholesterol_30760	BASIL	age, sex	TRUE	regression	mse	0.106769	0.104497	0.109095
HDL_cholesterol_30760	BASIL	age, sex	TRUE	regression	r2	0.269211	0.261035	0.277268
HDL_cholesterol_30760	BASIL	age, sex	TRUE	regression	mae	0.253159	0.250738	0.255594
HDL_cholesterol_30760	BASIL	age, sex	TRUE	regression	mape	0.181818	0.180046	0.183603
HDL_cholesterol_30760	BASIL	age, sex	TRUE	regression	pearson_r	0.520256	0.511806	0.528648
HDL_cholesterol_30760	BASIL	age, sex	TRUE	regression	spearman_r	0.530837	0.522094	0.539478
LDL_direct_30780	BASIL	age, sex	TRUE	regression	mse	0.655285	0.643701	0.667012
LDL_direct_30780	BASIL	age, sex	TRUE	regression	r2	0.138364	0.131991	0.144663
LDL_direct_30780	BASIL	age, sex	TRUE	regression	mae	0.639889	0.634309	0.645515
LDL_direct_30780	BASIL	age, sex	TRUE	regression	mape	0.197229	0.195049	0.199441
LDL_direct_30780	BASIL	age, sex	TRUE	regression	pearson_r	0.374829	0.365194	0.38441
LDL_direct_30780	BASIL	age, sex	TRUE	regression	spearman_r	0.363706	0.353608	0.373686
triglycerides_30870	BASIL	age, sex	TRUE	regression	mse	0.927554	0.895	0.961432
triglycerides_30870	BASIL	age, sex	TRUE	regression	r2	0.131618	0.125718	0.137428
triglycerides_30870	BASIL	age, sex	TRUE	regression	mae	0.683455	0.675847	0.691139
triglycerides_30870	BASIL	age, sex	TRUE	regression	mape	0.465098	0.46003	0.470134
triglycerides_30870	BASIL	age, sex	TRUE	regression	pearson_r	0.366811	0.35745	0.376102
triglycerides_30870	BASIL	age, sex	TRUE	regression	spearman_r	0.377332	0.367215	0.38722
c-reactive_protein_30710	BASIL	age, sex	TRUE	regression	mse	16.5593	15.2456	17.9449
c-reactive_protein_30710	BASIL	age, sex	TRUE	regression	r2	0.0333428	0.0298357	0.0368484
c-reactive_protein_30710	BASIL	age, sex	TRUE	regression	mae	2.13877	2.10018	2.17815
c-reactive_protein_30710	BASIL	age, sex	TRUE	regression	mape	2.02514	1.99534	2.05527
c-reactive_protein_30710	BASIL	age, sex	TRUE	regression	pearson_r	0.184963	0.174023	0.195906
c-reactive_protein_30710	BASIL	age, sex	TRUE	regression	spearman_r	0.318605	0.308309	0.328822
creatinine_30700	BASIL	age, sex	TRUE	regression	mse	211.34	159.864	293.181
creatinine_30700	BASIL	age, sex	TRUE	regression	r2	0.279828	0.221428	0.337531
creatinine_30700	BASIL	age, sex	TRUE	regression	mae	8.91953	8.79454	9.05461
creatinine_30700	BASIL	age, sex	TRUE	regression	mape	0.123517	0.122332	0.124711
creatinine_30700	BASIL	age, sex	TRUE	regression	pearson_r	0.529138	0.47081	0.581186
creatinine_30700	BASIL	age, sex	TRUE	regression	spearman_r	0.633007	0.62622	0.639765
alanine_aminotransferase_30620	BASIL	age, sex	TRUE	regression	mse	160.372	149.248	172.584
alanine_aminotransferase_30620	BASIL	age, sex	TRUE	regression	r2	0.115501	0.105826	0.125014
alanine_aminotransferase_30620	BASIL	age, sex	TRUE	regression	mae	8.00785	7.89743	8.11869
alanine_aminotransferase_30620	BASIL	age, sex	TRUE	regression	mape	0.377096	0.372999	0.381241
alanine_aminotransferase_30620	BASIL	age, sex	TRUE	regression	pearson_r	0.341012	0.325965	0.355582
alanine_aminotransferase_30620	BASIL	age, sex	TRUE	regression	spearman_r	0.421469	0.411855	0.431023
aspartate_aminotransferase_30650	BASIL	age, sex	TRUE	regression	mse	101.904	78.5046	136.078
aspartate_aminotransferase_30650	BASIL	age, sex	TRUE	regression	r2	0.0648434	0.0518215	0.0797979
aspartate_aminotransferase_30650	BASIL	age, sex	TRUE	regression	mae	5.37595	5.28252	5.475
aspartate_aminotransferase_30650	BASIL	age, sex	TRUE	regression	mape	0.200769	0.198838	0.202713
aspartate_aminotransferase_30650	BASIL	age, sex	TRUE	regression	pearson_r	0.256339	0.229774	0.284405
aspartate_aminotransferase_30650	BASIL	age, sex	TRUE	regression	spearman_r	0.378935	0.36888	0.388991
standing_height_50	BASIL	age, sex, locations	TRUE	regression	mse	34.6382	34.0618	35.2205
standing_height_50	BASIL	age, sex, locations	TRUE	regression	r2	0.593933	0.58784	0.599934
standing_height_50	BASIL	age, sex, locations	TRUE	regression	mae	4.66625	4.62689	4.70569
standing_height_50	BASIL	age, sex, locations	TRUE	regression	mape	0.0276716	0.0274363	0.027906
standing_height_50	BASIL	age, sex, locations	TRUE	regression	pearson_r	0.770932	0.766875	0.774966
standing_height_50	BASIL	age, sex, locations	TRUE	regression	spearman_r	0.775708	0.771573	0.779779
body_fat_percentage_23099	BASIL	age, sex, locations	TRUE	regression	mse	37.7984	37.1683	38.4337
body_fat_percentage_23099	BASIL	age, sex, locations	TRUE	regression	r2	0.484373	0.47707	0.491599
body_fat_percentage_23099	BASIL	age, sex, locations	TRUE	regression	mae	4.83588	4.79361	4.87829
body_fat_percentage_23099	BASIL	age, sex, locations	TRUE	regression	mape	0.1766	0.17433	0.178891
body_fat_percentage_23099	BASIL	age, sex, locations	TRUE	regression	pearson_r	0.696065	0.690753	0.701369
body_fat_percentage_23099	BASIL	age, sex, locations	TRUE	regression	spearman_r	0.693501	0.687925	0.699023
platelet_count_30080	BASIL	age, sex, locations	TRUE	regression	mse	2926.08	2841.59	3021.39
platelet_count_30080	BASIL	age, sex, locations	TRUE	regression	r2	0.16853	0.161116	0.175799
platelet_count_30080	BASIL	age, sex, locations	TRUE	regression	mae	40.7541	40.3588	41.1502
platelet_count_30080	BASIL	age, sex, locations	TRUE	regression	mape	0.183094	0.177695	0.189588
platelet_count_30080	BASIL	age, sex, locations	TRUE	regression	pearson_r	0.416713	0.406389	0.426894
platelet_count_30080	BASIL	age, sex, locations	TRUE	regression	spearman_r	0.431267	0.421836	0.440584
glycated_haemoglobin_30750	BASIL	age, sex, locations	TRUE	regression	mse	36.8572	34.4336	39.3916
glycated_haemoglobin_30750	BASIL	age, sex, locations	TRUE	regression	r2	0.0899883	0.0835662	0.0966473
glycated_haemoglobin_30750	BASIL	age, sex, locations	TRUE	regression	mae	3.47931	3.42343	3.53584
glycated_haemoglobin_30750	BASIL	age, sex, locations	TRUE	regression	mape	0.0921151	0.0910698	0.0931705
glycated_haemoglobin_30750	BASIL	age, sex, locations	TRUE	regression	pearson_r	0.302648	0.291018	0.314485
glycated_haemoglobin_30750	BASIL	age, sex, locations	TRUE	regression	spearman_r	0.417385	0.40772	0.426919
vitamin_d_30890	BASIL	age, sex, locations	TRUE	regression	mse	373.364	366.22	380.661
vitamin_d_30890	BASIL	age, sex, locations	TRUE	regression	r2	0.138414	0.131543	0.145101
vitamin_d_30890	BASIL	age, sex, locations	TRUE	regression	mae	15.3826	15.2484	15.518
vitamin_d_30890	BASIL	age, sex, locations	TRUE	regression	mape	0.405423	0.4	0.410856
vitamin_d_30890	BASIL	age, sex, locations	TRUE	regression	pearson_r	0.37322	0.363299	0.382964
vitamin_d_30890	BASIL	age, sex, locations	TRUE	regression	spearman_r	0.375303	0.365169	0.385299
diastolic_blood_pressure_4079	BASIL	age, sex, locations	TRUE	regression	mse	106.177	104.37	108.003
diastolic_blood_pressure_4079	BASIL	age, sex, locations	TRUE	regression	r2	0.0653986	0.0604661	0.0702009
diastolic_blood_pressure_4079	BASIL	age, sex, locations	TRUE	regression	mae	8.17674	8.10552	8.24801
diastolic_blood_pressure_4079	BASIL	age, sex, locations	TRUE	regression	mape	0.101511	0.10058	0.10245
diastolic_blood_pressure_4079	BASIL	age, sex, locations	TRUE	regression	pearson_r	0.257749	0.246915	0.268393
diastolic_blood_pressure_4079	BASIL	age, sex, locations	TRUE	regression	spearman_r	0.256688	0.245839	0.267403
systolic_blood_pressure_4080	BASIL	age, sex, locations	TRUE	regression	mse	325.137	319.192	331.141
systolic_blood_pressure_4080	BASIL	age, sex, locations	TRUE	regression	r2	0.159278	0.152066	0.166375
systolic_blood_pressure_4080	BASIL	age, sex, locations	TRUE	regression	mae	14.1727	14.0462	14.2997
systolic_blood_pressure_4080	BASIL	age, sex, locations	TRUE	regression	mape	0.101972	0.101068	0.102883
systolic_blood_pressure_4080	BASIL	age, sex, locations	TRUE	regression	pearson_r	0.39959	0.390168	0.408958
systolic_blood_pressure_4080	BASIL	age, sex, locations	TRUE	regression	spearman_r	0.396647	0.386699	0.406534
FEV1_3063	BASIL	age, sex, locations	TRUE	regression	mse	0.313793	0.305277	0.322616
FEV1_3063	BASIL	age, sex, locations	TRUE	regression	r2	0.501189	0.491743	0.510437
FEV1_3063	BASIL	age, sex, locations	TRUE	regression	mae	0.417693	0.413377	0.42198
FEV1_3063	BASIL	age, sex, locations	TRUE	regression	mape	0.20588	0.190733	0.222974
FEV1_3063	BASIL	age, sex, locations	TRUE	regression	pearson_r	0.708041	0.701297	0.714664
FEV1_3063	BASIL	age, sex, locations	TRUE	regression	spearman_r	0.729314	0.723352	0.735175
FVC_3062	BASIL	age, sex, locations	TRUE	regression	mse	0.579451	0.499861	0.684015
FVC_3062	BASIL	age, sex, locations	TRUE	regression	r2	0.479902	0.437895	0.517212
FVC_3062	BASIL	age, sex, locations	TRUE	regression	mae	0.523858	0.517629	0.530394
FVC_3062	BASIL	age, sex, locations	TRUE	regression	mape	0.197693	0.179202	0.218928
FVC_3062	BASIL	age, sex, locations	TRUE	regression	pearson_r	0.692862	0.661864	0.719318
FVC_3062	BASIL	age, sex, locations	TRUE	regression	spearman_r	0.74893	0.743536	0.75421
HDL_cholesterol_30760	BASIL	age, sex, locations	TRUE	regression	mse	0.10493	0.102675	0.107229
HDL_cholesterol_30760	BASIL	age, sex, locations	TRUE	regression	r2	0.281797	0.273486	0.290009
HDL_cholesterol_30760	BASIL	age, sex, locations	TRUE	regression	mae	0.251125	0.248718	0.253545
HDL_cholesterol_30760	BASIL	age, sex, locations	TRUE	regression	mape	0.180348	0.178593	0.18211
HDL_cholesterol_30760	BASIL	age, sex, locations	TRUE	regression	pearson_r	0.532399	0.523973	0.540747
HDL_cholesterol_30760	BASIL	age, sex, locations	TRUE	regression	spearman_r	0.540049	0.531325	0.548625
LDL_direct_30780	BASIL	age, sex, locations	TRUE	regression	mse	0.652677	0.641159	0.664291
LDL_direct_30780	BASIL	age, sex, locations	TRUE	regression	r2	0.141794	0.135357	0.148123
LDL_direct_30780	BASIL	age, sex, locations	TRUE	regression	mae	0.638747	0.633202	0.644336
LDL_direct_30780	BASIL	age, sex, locations	TRUE	regression	mape	0.196847	0.194689	0.199041
LDL_direct_30780	BASIL	age, sex, locations	TRUE	regression	pearson_r	0.37963	0.369958	0.389208
LDL_direct_30780	BASIL	age, sex, locations	TRUE	regression	spearman_r	0.368376	0.358206	0.378409
triglycerides_30870	BASIL	age, sex, locations	TRUE	regression	mse	0.920252	0.887717	0.953727
triglycerides_30870	BASIL	age, sex, locations	TRUE	regression	r2	0.138454	0.132523	0.144298
triglycerides_30870	BASIL	age, sex, locations	TRUE	regression	mae	0.679634	0.67203	0.687281
triglycerides_30870	BASIL	age, sex, locations	TRUE	regression	mape	0.46173	0.456723	0.466771
triglycerides_30870	BASIL	age, sex, locations	TRUE	regression	pearson_r	0.376773	0.367539	0.385965
triglycerides_30870	BASIL	age, sex, locations	TRUE	regression	spearman_r	0.388802	0.378795	0.398699
c-reactive_protein_30710	BASIL	age, sex, locations	TRUE	regression	mse	16.5228	15.2214	17.9206
c-reactive_protein_30710	BASIL	age, sex, locations	TRUE	regression	r2	0.0354743	0.0318346	0.0391635
c-reactive_protein_30710	BASIL	age, sex, locations	TRUE	regression	mae	2.1324	2.09395	2.17169
c-reactive_protein_30710	BASIL	age, sex, locations	TRUE	regression	mape	2.00786	1.97818	2.0377
c-reactive_protein_30710	BASIL	age, sex, locations	TRUE	regression	pearson_r	0.190763	0.179772	0.201886
c-reactive_protein_30710	BASIL	age, sex, locations	TRUE	regression	spearman_r	0.330793	0.320475	0.341001
creatinine_30700	BASIL	age, sex, locations	TRUE	regression	mse	211.25	159.652	293.135
creatinine_30700	BASIL	age, sex, locations	TRUE	regression	r2	0.280137	0.221372	0.338184
creatinine_30700	BASIL	age, sex, locations	TRUE	regression	mae	8.91252	8.78812	9.04824
creatinine_30700	BASIL	age, sex, locations	TRUE	regression	mape	0.123429	0.122239	0.124624
creatinine_30700	BASIL	age, sex, locations	TRUE	regression	pearson_r	0.529432	0.47074	0.581755
creatinine_30700	BASIL	age, sex, locations	TRUE	regression	spearman_r	0.633841	0.627078	0.640523
alanine_aminotransferase_30620	BASIL	age, sex, locations	TRUE	regression	mse	160.08	149.064	172.335
alanine_aminotransferase_30620	BASIL	age, sex, locations	TRUE	regression	r2	0.117112	0.107326	0.126599
alanine_aminotransferase_30620	BASIL	age, sex, locations	TRUE	regression	mae	7.9958	7.88582	8.10618
alanine_aminotransferase_30620	BASIL	age, sex, locations	TRUE	regression	mape	0.37643	0.372393	0.380529
alanine_aminotransferase_30620	BASIL	age, sex, locations	TRUE	regression	pearson_r	0.343601	0.328398	0.358074
alanine_aminotransferase_30620	BASIL	age, sex, locations	TRUE	regression	spearman_r	0.424626	0.415045	0.434204
aspartate_aminotransferase_30650	BASIL	age, sex, locations	TRUE	regression	mse	101.781	78.3504	135.861
aspartate_aminotransferase_30650	BASIL	age, sex, locations	TRUE	regression	r2	0.0659698	0.052906	0.0808443
aspartate_aminotransferase_30650	BASIL	age, sex, locations	TRUE	regression	mae	5.37058	5.27721	5.46971
aspartate_aminotransferase_30650	BASIL	age, sex, locations	TRUE	regression	mape	0.200533	0.198598	0.202475
aspartate_aminotransferase_30650	BASIL	age, sex, locations	TRUE	regression	pearson_r	0.258784	0.232429	0.286432
aspartate_aminotransferase_30650	BASIL	age, sex, locations	TRUE	regression	spearman_r	0.381889	0.371835	0.391871
standing_height_50	BASIL	age, sex, times	TRUE	regression	mse	35.3035	34.7129	35.8983
standing_height_50	BASIL	age, sex, times	TRUE	regression	r2	0.586155	0.580022	0.592221
standing_height_50	BASIL	age, sex, times	TRUE	regression	mae	4.70737	4.66741	4.74739
standing_height_50	BASIL	age, sex, times	TRUE	regression	mape	0.0279169	0.0276787	0.028156
standing_height_50	BASIL	age, sex, times	TRUE	regression	pearson_r	0.765873	0.761755	0.76998
standing_height_50	BASIL	age, sex, times	TRUE	regression	spearman_r	0.770941	0.766776	0.775022
body_fat_percentage_23099	BASIL	age, sex, times	TRUE	regression	mse	38.5719	37.9307	39.2121
body_fat_percentage_23099	BASIL	age, sex, times	TRUE	regression	r2	0.473817	0.466482	0.481072
body_fat_percentage_23099	BASIL	age, sex, times	TRUE	regression	mae	4.88641	4.84377	4.92902
body_fat_percentage_23099	BASIL	age, sex, times	TRUE	regression	mape	0.178446	0.176148	0.18075
body_fat_percentage_23099	BASIL	age, sex, times	TRUE	regression	pearson_r	0.688424	0.683033	0.693804
body_fat_percentage_23099	BASIL	age, sex, times	TRUE	regression	spearman_r	0.68134	0.675574	0.686991
platelet_count_30080	BASIL	age, sex, times	TRUE	regression	mse	2950.7	2866	3045.78
platelet_count_30080	BASIL	age, sex, times	TRUE	regression	r2	0.161521	0.15425	0.16857
platelet_count_30080	BASIL	age, sex, times	TRUE	regression	mae	40.9599	40.5661	41.36
platelet_count_30080	BASIL	age, sex, times	TRUE	regression	mape	0.18417	0.178623	0.190883
platelet_count_30080	BASIL	age, sex, times	TRUE	regression	pearson_r	0.408501	0.398085	0.418643
platelet_count_30080	BASIL	age, sex, times	TRUE	regression	spearman_r	0.424155	0.414681	0.433495
glycated_haemoglobin_30750	BASIL	age, sex, times	TRUE	regression	mse	36.8571	34.4603	39.3957
glycated_haemoglobin_30750	BASIL	age, sex, times	TRUE	regression	r2	0.0901533	0.0837624	0.0967562
glycated_haemoglobin_30750	BASIL	age, sex, times	TRUE	regression	mae	3.48037	3.42526	3.53733
glycated_haemoglobin_30750	BASIL	age, sex, times	TRUE	regression	mape	0.0921402	0.0911004	0.0931963
glycated_haemoglobin_30750	BASIL	age, sex, times	TRUE	regression	pearson_r	0.302995	0.29142	0.314754
glycated_haemoglobin_30750	BASIL	age, sex, times	TRUE	regression	spearman_r	0.417364	0.407756	0.426894
vitamin_d_30890	BASIL	age, sex, times	TRUE	regression	mse	340.87	334.034	347.841
vitamin_d_30890	BASIL	age, sex, times	TRUE	regression	r2	0.213519	0.205306	0.221632
vitamin_d_30890	BASIL	age, sex, times	TRUE	regression	mae	14.6102	14.4802	14.7409
vitamin_d_30890	BASIL	age, sex, times	TRUE	regression	mape	0.377311	0.372415	0.382235
vitamin_d_30890	BASIL	age, sex, times	TRUE	regression	pearson_r	0.462386	0.453208	0.471511
vitamin_d_30890	BASIL	age, sex, times	TRUE	regression	spearman_r	0.473434	0.464254	0.48255
diastolic_blood_pressure_4079	BASIL	age, sex, times	TRUE	regression	mse	106.381	104.574	108.207
diastolic_blood_pressure_4079	BASIL	age, sex, times	TRUE	regression	r2	0.0636066	0.058755	0.068404
diastolic_blood_pressure_4079	BASIL	age, sex, times	TRUE	regression	mae	8.18155	8.11044	8.2533
diastolic_blood_pressure_4079	BASIL	age, sex, times	TRUE	regression	mape	0.101574	0.100643	0.102516
diastolic_blood_pressure_4079	BASIL	age, sex, times	TRUE	regression	pearson_r	0.254064	0.243312	0.264813
diastolic_blood_pressure_4079	BASIL	age, sex, times	TRUE	regression	spearman_r	0.253434	0.242666	0.264221
systolic_blood_pressure_4080	BASIL	age, sex, times	TRUE	regression	mse	325.766	319.782	331.811
systolic_blood_pressure_4080	BASIL	age, sex, times	TRUE	regression	r2	0.1576	0.15042	0.164769
systolic_blood_pressure_4080	BASIL	age, sex, times	TRUE	regression	mae	14.1649	14.0377	14.2918
systolic_blood_pressure_4080	BASIL	age, sex, times	TRUE	regression	mape	0.101917	0.101009	0.102827
systolic_blood_pressure_4080	BASIL	age, sex, times	TRUE	regression	pearson_r	0.397424	0.388006	0.406888
systolic_blood_pressure_4080	BASIL	age, sex, times	TRUE	regression	spearman_r	0.39529	0.385354	0.405228
FEV1_3063	BASIL	age, sex, times	TRUE	regression	mse	0.321211	0.312611	0.330226
FEV1_3063	BASIL	age, sex, times	TRUE	regression	r2	0.48947	0.479958	0.498738
FEV1_3063	BASIL	age, sex, times	TRUE	regression	mae	0.42286	0.41854	0.427211
FEV1_3063	BASIL	age, sex, times	TRUE	regression	mape	0.207986	0.192917	0.225212
FEV1_3063	BASIL	age, sex, times	TRUE	regression	pearson_r	0.699686	0.692828	0.70638
FEV1_3063	BASIL	age, sex, times	TRUE	regression	spearman_r	0.7217	0.715617	0.72767
FVC_3062	BASIL	age, sex, times	TRUE	regression	mse	0.588759	0.509174	0.692588
FVC_3062	BASIL	age, sex, times	TRUE	regression	r2	0.471631	0.43032	0.508315
FVC_3062	BASIL	age, sex, times	TRUE	regression	mae	0.528605	0.522325	0.535122
FVC_3062	BASIL	age, sex, times	TRUE	regression	mape	0.199023	0.180356	0.220444
FVC_3062	BASIL	age, sex, times	TRUE	regression	pearson_r	0.686852	0.656125	0.713077
FVC_3062	BASIL	age, sex, times	TRUE	regression	spearman_r	0.743341	0.737865	0.748679
HDL_cholesterol_30760	BASIL	age, sex, times	TRUE	regression	mse	0.106599	0.104324	0.108899
HDL_cholesterol_30760	BASIL	age, sex, times	TRUE	regression	r2	0.270297	0.262109	0.278395
HDL_cholesterol_30760	BASIL	age, sex, times	TRUE	regression	mae	0.252979	0.25056	0.255396
HDL_cholesterol_30760	BASIL	age, sex, times	TRUE	regression	mape	0.181706	0.179927	0.18349
HDL_cholesterol_30760	BASIL	age, sex, times	TRUE	regression	pearson_r	0.521334	0.512916	0.529754
HDL_cholesterol_30760	BASIL	age, sex, times	TRUE	regression	spearman_r	0.531646	0.522903	0.540318
LDL_direct_30780	BASIL	age, sex, times	TRUE	regression	mse	0.652766	0.64127	0.664406
LDL_direct_30780	BASIL	age, sex, times	TRUE	regression	r2	0.14177	0.135293	0.148157
LDL_direct_30780	BASIL	age, sex, times	TRUE	regression	mae	0.638643	0.63309	0.644212
LDL_direct_30780	BASIL	age, sex, times	TRUE	regression	mape	0.196889	0.194721	0.199067
LDL_direct_30780	BASIL	age, sex, times	TRUE	regression	pearson_r	0.379525	0.369831	0.389168
LDL_direct_30780	BASIL	age, sex, times	TRUE	regression	spearman_r	0.368057	0.357942	0.378032
triglycerides_30870	BASIL	age, sex, times	TRUE	regression	mse	0.912662	0.880494	0.945792
triglycerides_30870	BASIL	age, sex, times	TRUE	regression	r2	0.145281	0.138866	0.151501
triglycerides_30870	BASIL	age, sex, times	TRUE	regression	mae	0.677316	0.669792	0.684889
triglycerides_30870	BASIL	age, sex, times	TRUE	regression	mape	0.459	0.454049	0.463977
triglycerides_30870	BASIL	age, sex, times	TRUE	regression	pearson_r	0.384253	0.374759	0.393538
triglycerides_30870	BASIL	age, sex, times	TRUE	regression	spearman_r	0.394629	0.38467	0.404392
c-reactive_protein_30710	BASIL	age, sex, times	TRUE	regression	mse	16.5583	15.2596	17.9458
c-reactive_protein_30710	BASIL	age, sex, times	TRUE	regression	r2	0.033594	0.0300878	0.037121
c-reactive_protein_30710	BASIL	age, sex, times	TRUE	regression	mae	2.13821	2.09986	2.17776
c-reactive_protein_30710	BASIL	age, sex, times	TRUE	regression	mape	2.02405	1.99427	2.0539
c-reactive_protein_30710	BASIL	age, sex, times	TRUE	regression	pearson_r	0.185681	0.174795	0.196672
c-reactive_protein_30710	BASIL	age, sex, times	TRUE	regression	spearman_r	0.31927	0.308964	0.329534
creatinine_30700	BASIL	age, sex, times	TRUE	regression	mse	210.886	159.594	292.32
creatinine_30700	BASIL	age, sex, times	TRUE	regression	r2	0.281399	0.222609	0.339208
creatinine_30700	BASIL	age, sex, times	TRUE	regression	mae	8.91006	8.78665	9.04471
creatinine_30700	BASIL	age, sex, times	TRUE	regression	mape	0.123404	0.122222	0.124608
creatinine_30700	BASIL	age, sex, times	TRUE	regression	pearson_r	0.530597	0.472044	0.58257
creatinine_30700	BASIL	age, sex, times	TRUE	regression	spearman_r	0.634026	0.627297	0.640641
alanine_aminotransferase_30620	BASIL	age, sex, times	TRUE	regression	mse	159.54	148.493	171.832
alanine_aminotransferase_30620	BASIL	age, sex, times	TRUE	regression	r2	0.120145	0.110251	0.129865
alanine_aminotransferase_30620	BASIL	age, sex, times	TRUE	regression	mae	7.97735	7.86804	8.08762
alanine_aminotransferase_30620	BASIL	age, sex, times	TRUE	regression	mape	0.37516	0.371073	0.379219
alanine_aminotransferase_30620	BASIL	age, sex, times	TRUE	regression	pearson_r	0.34792	0.332783	0.362524
alanine_aminotransferase_30620	BASIL	age, sex, times	TRUE	regression	spearman_r	0.429553	0.419962	0.439103
aspartate_aminotransferase_30650	BASIL	age, sex, times	TRUE	regression	mse	101.758	78.3653	135.985
aspartate_aminotransferase_30650	BASIL	age, sex, times	TRUE	regression	r2	0.066208	0.0527041	0.0815496
aspartate_aminotransferase_30650	BASIL	age, sex, times	TRUE	regression	mae	5.36907	5.27604	5.46889
aspartate_aminotransferase_30650	BASIL	age, sex, times	TRUE	regression	mape	0.200476	0.198557	0.20242
aspartate_aminotransferase_30650	BASIL	age, sex, times	TRUE	regression	pearson_r	0.258878	0.231496	0.287353
aspartate_aminotransferase_30650	BASIL	age, sex, times	TRUE	regression	spearman_r	0.38266	0.372628	0.392592
standing_height_50	BASIL	age, sex, locations, times	TRUE	regression	mse	34.9357	34.3593	35.5228
standing_height_50	BASIL	age, sex, locations, times	TRUE	regression	r2	0.590467	0.5843	0.596472
standing_height_50	BASIL	age, sex, locations, times	TRUE	regression	mae	4.68732	4.64783	4.727
standing_height_50	BASIL	age, sex, locations, times	TRUE	regression	mape	0.0277966	0.027561	0.0280333
standing_height_50	BASIL	age, sex, locations, times	TRUE	regression	pearson_r	0.768654	0.764539	0.772698
standing_height_50	BASIL	age, sex, locations, times	TRUE	regression	spearman_r	0.77243	0.768258	0.776499
body_fat_percentage_23099	BASIL	age, sex, locations, times	TRUE	regression	mse	37.6265	37.0007	38.2556
body_fat_percentage_23099	BASIL	age, sex, locations, times	TRUE	regression	r2	0.486713	0.479435	0.493861
body_fat_percentage_23099	BASIL	age, sex, locations, times	TRUE	regression	mae	4.82261	4.78077	4.86474
body_fat_percentage_23099	BASIL	age, sex, locations, times	TRUE	regression	mape	0.175962	0.173734	0.178234
body_fat_percentage_23099	BASIL	age, sex, locations, times	TRUE	regression	pearson_r	0.697752	0.692469	0.702997
body_fat_percentage_23099	BASIL	age, sex, locations, times	TRUE	regression	spearman_r	0.695767	0.690215	0.701261
platelet_count_30080	BASIL	age, sex, locations, times	TRUE	regression	mse	2918.03	2833.85	3013.1
platelet_count_30080	BASIL	age, sex, locations, times	TRUE	regression	r2	0.170804	0.163323	0.178029
platelet_count_30080	BASIL	age, sex, locations, times	TRUE	regression	mae	40.696	40.3021	41.0953
platelet_count_30080	BASIL	age, sex, locations, times	TRUE	regression	mape	0.182819	0.177454	0.189326
platelet_count_30080	BASIL	age, sex, locations, times	TRUE	regression	pearson_r	0.419551	0.409169	0.429598
platelet_count_30080	BASIL	age, sex, locations, times	TRUE	regression	spearman_r	0.434433	0.425009	0.443687
glycated_haemoglobin_30750	BASIL	age, sex, locations, times	TRUE	regression	mse	36.8351	34.4261	39.393
glycated_haemoglobin_30750	BASIL	age, sex, locations, times	TRUE	regression	r2	0.090697	0.0842535	0.0973602
glycated_haemoglobin_30750	BASIL	age, sex, locations, times	TRUE	regression	mae	3.47802	3.42272	3.53486
glycated_haemoglobin_30750	BASIL	age, sex, locations, times	TRUE	regression	mape	0.0920781	0.0910394	0.0931377
glycated_haemoglobin_30750	BASIL	age, sex, locations, times	TRUE	regression	pearson_r	0.303965	0.292371	0.315804
glycated_haemoglobin_30750	BASIL	age, sex, locations, times	TRUE	regression	spearman_r	0.418195	0.408586	0.427693
vitamin_d_30890	BASIL	age, sex, locations, times	TRUE	regression	mse	337.068	330.311	343.944
vitamin_d_30890	BASIL	age, sex, locations, times	TRUE	regression	r2	0.222293	0.214061	0.230421
vitamin_d_30890	BASIL	age, sex, locations, times	TRUE	regression	mae	14.5212	14.391	14.651
vitamin_d_30890	BASIL	age, sex, locations, times	TRUE	regression	mape	0.374192	0.369396	0.379045
vitamin_d_30890	BASIL	age, sex, locations, times	TRUE	regression	pearson_r	0.471839	0.462799	0.480823
vitamin_d_30890	BASIL	age, sex, locations, times	TRUE	regression	spearman_r	0.482794	0.473732	0.491784
diastolic_blood_pressure_4079	BASIL	age, sex, locations, times	TRUE	regression	mse	105.419	103.618	107.25
diastolic_blood_pressure_4079	BASIL	age, sex, locations, times	TRUE	regression	r2	0.0720666	0.0669306	0.077182
diastolic_blood_pressure_4079	BASIL	age, sex, locations, times	TRUE	regression	mae	8.1416	8.07044	8.21292
diastolic_blood_pressure_4079	BASIL	age, sex, locations, times	TRUE	regression	mape	0.101058	0.100125	0.101995
diastolic_blood_pressure_4079	BASIL	age, sex, locations, times	TRUE	regression	pearson_r	0.270311	0.259648	0.281046
diastolic_blood_pressure_4079	BASIL	age, sex, locations, times	TRUE	regression	spearman_r	0.268915	0.258196	0.279638
systolic_blood_pressure_4080	BASIL	age, sex, locations, times	TRUE	regression	mse	322.535	316.617	328.507
systolic_blood_pressure_4080	BASIL	age, sex, locations, times	TRUE	regression	r2	0.165956	0.158555	0.173254
systolic_blood_pressure_4080	BASIL	age, sex, locations, times	TRUE	regression	mae	14.0981	13.9717	14.2248
systolic_blood_pressure_4080	BASIL	age, sex, locations, times	TRUE	regression	mape	0.101419	0.100514	0.102327
systolic_blood_pressure_4080	BASIL	age, sex, locations, times	TRUE	regression	pearson_r	0.407789	0.398354	0.417159
systolic_blood_pressure_4080	BASIL	age, sex, locations, times	TRUE	regression	spearman_r	0.405009	0.395057	0.414854
FEV1_3063	BASIL	age, sex, locations, times	TRUE	regression	mse	0.313821	0.305279	0.322708
FEV1_3063	BASIL	age, sex, locations, times	TRUE	regression	r2	0.501216	0.491821	0.510456
FEV1_3063	BASIL	age, sex, locations, times	TRUE	regression	mae	0.417742	0.413458	0.422057
FEV1_3063	BASIL	age, sex, locations, times	TRUE	regression	mape	0.205887	0.190714	0.22286
FEV1_3063	BASIL	age, sex, locations, times	TRUE	regression	pearson_r	0.708059	0.70135	0.714686
FEV1_3063	BASIL	age, sex, locations, times	TRUE	regression	spearman_r	0.729347	0.723365	0.735138
FVC_3062	BASIL	age, sex, locations, times	TRUE	regression	mse	0.578632	0.500081	0.681034
FVC_3062	BASIL	age, sex, locations, times	TRUE	regression	r2	0.480719	0.440014	0.516915
FVC_3062	BASIL	age, sex, locations, times	TRUE	regression	mae	0.524329	0.518123	0.530774
FVC_3062	BASIL	age, sex, locations, times	TRUE	regression	mape	0.197773	0.179202	0.219011
FVC_3062	BASIL	age, sex, locations, times	TRUE	regression	pearson_r	0.693451	0.663497	0.7191
FVC_3062	BASIL	age, sex, locations, times	TRUE	regression	spearman_r	0.74869	0.743273	0.754021
HDL_cholesterol_30760	BASIL	age, sex, locations, times	TRUE	regression	mse	0.104912	0.102643	0.107214
HDL_cholesterol_30760	BASIL	age, sex, locations, times	TRUE	regression	r2	0.281842	0.273409	0.29003
HDL_cholesterol_30760	BASIL	age, sex, locations, times	TRUE	regression	mae	0.251112	0.2487	0.253527
HDL_cholesterol_30760	BASIL	age, sex, locations, times	TRUE	regression	mape	0.180359	0.178586	0.182125
HDL_cholesterol_30760	BASIL	age, sex, locations, times	TRUE	regression	pearson_r	0.53244	0.52391	0.540794
HDL_cholesterol_30760	BASIL	age, sex, locations, times	TRUE	regression	spearman_r	0.540183	0.531427	0.548757
LDL_direct_30780	BASIL	age, sex, locations, times	TRUE	regression	mse	0.650452	0.639069	0.662068
LDL_direct_30780	BASIL	age, sex, locations, times	TRUE	regression	r2	0.144813	0.13831	0.151212
LDL_direct_30780	BASIL	age, sex, locations, times	TRUE	regression	mae	0.637698	0.632169	0.643259
LDL_direct_30780	BASIL	age, sex, locations, times	TRUE	regression	mape	0.196557	0.194403	0.198746
LDL_direct_30780	BASIL	age, sex, locations, times	TRUE	regression	pearson_r	0.383701	0.374056	0.393303
LDL_direct_30780	BASIL	age, sex, locations, times	TRUE	regression	spearman_r	0.372012	0.361978	0.382024
triglycerides_30870	BASIL	age, sex, locations, times	TRUE	regression	mse	0.908227	0.875989	0.941458
triglycerides_30870	BASIL	age, sex, locations, times	TRUE	regression	r2	0.149434	0.143024	0.15574
triglycerides_30870	BASIL	age, sex, locations, times	TRUE	regression	mae	0.674679	0.667145	0.682333
triglycerides_30870	BASIL	age, sex, locations, times	TRUE	regression	mape	0.456737	0.451772	0.461731
triglycerides_30870	BASIL	age, sex, locations, times	TRUE	regression	pearson_r	0.390003	0.380599	0.39928
triglycerides_30870	BASIL	age, sex, locations, times	TRUE	regression	spearman_r	0.402164	0.392349	0.411968
c-reactive_protein_30710	BASIL	age, sex, locations, times	TRUE	regression	mse	16.5324	15.2222	17.9319
c-reactive_protein_30710	BASIL	age, sex, locations, times	TRUE	regression	r2	0.0351048	0.0314674	0.038739
c-reactive_protein_30710	BASIL	age, sex, locations, times	TRUE	regression	mae	2.13338	2.09484	2.17296
c-reactive_protein_30710	BASIL	age, sex, locations, times	TRUE	regression	mape	2.01027	1.98067	2.04005
c-reactive_protein_30710	BASIL	age, sex, locations, times	TRUE	regression	pearson_r	0.189747	0.178693	0.200792
c-reactive_protein_30710	BASIL	age, sex, locations, times	TRUE	regression	spearman_r	0.328722	0.318529	0.338919
creatinine_30700	BASIL	age, sex, locations, times	TRUE	regression	mse	210.799	159.366	293.006
creatinine_30700	BASIL	age, sex, locations, times	TRUE	regression	r2	0.281696	0.221919	0.340184
creatinine_30700	BASIL	age, sex, locations, times	TRUE	regression	mae	8.90266	8.7791	9.03723
creatinine_30700	BASIL	age, sex, locations, times	TRUE	regression	mape	0.123309	0.122126	0.124505
creatinine_30700	BASIL	age, sex, locations, times	TRUE	regression	pearson_r	0.53088	0.471308	0.583423
creatinine_30700	BASIL	age, sex, locations, times	TRUE	regression	spearman_r	0.635094	0.628361	0.641724
alanine_aminotransferase_30620	BASIL	age, sex, locations, times	TRUE	regression	mse	159.384	148.445	171.67
alanine_aminotransferase_30620	BASIL	age, sex, locations, times	TRUE	regression	r2	0.121001	0.111089	0.130571
alanine_aminotransferase_30620	BASIL	age, sex, locations, times	TRUE	regression	mae	7.97304	7.86431	8.08478
alanine_aminotransferase_30620	BASIL	age, sex, locations, times	TRUE	regression	mape	0.375003	0.370972	0.379089
alanine_aminotransferase_30620	BASIL	age, sex, locations, times	TRUE	regression	pearson_r	0.349296	0.334144	0.363669
alanine_aminotransferase_30620	BASIL	age, sex, locations, times	TRUE	regression	spearman_r	0.430722	0.421177	0.440261
aspartate_aminotransferase_30650	BASIL	age, sex, locations, times	TRUE	regression	mse	101.82	78.3255	136.15
aspartate_aminotransferase_30650	BASIL	age, sex, locations, times	TRUE	regression	r2	0.0656417	0.0523491	0.0808887
aspartate_aminotransferase_30650	BASIL	age, sex, locations, times	TRUE	regression	mae	5.37288	5.27942	5.47249
aspartate_aminotransferase_30650	BASIL	age, sex, locations, times	TRUE	regression	mape	0.200673	0.198742	0.202618
aspartate_aminotransferase_30650	BASIL	age, sex, locations, times	TRUE	regression	pearson_r	0.258007	0.23097	0.286398
aspartate_aminotransferase_30650	BASIL	age, sex, locations, times	TRUE	regression	spearman_r	0.380714	0.370626	0.390746
standing_height_50	BASIL	age, sex, locations, times, PCs for null	TRUE	regression	mse	34.7475	34.1686	35.3304
standing_height_50	BASIL	age, sex, locations, times, PCs for null	TRUE	regression	r2	0.592673	0.586581	0.598652
standing_height_50	BASIL	age, sex, locations, times, PCs for null	TRUE	regression	mae	4.67296	4.63339	4.71247
standing_height_50	BASIL	age, sex, locations, times, PCs for null	TRUE	regression	mape	0.0277131	0.0274765	0.0279493
standing_height_50	BASIL	age, sex, locations, times, PCs for null	TRUE	regression	pearson_r	0.770124	0.766052	0.774148
standing_height_50	BASIL	age, sex, locations, times, PCs for null	TRUE	regression	spearman_r	0.775087	0.770944	0.779143
body_fat_percentage_23099	BASIL	age, sex, locations, times, PCs for null	TRUE	regression	mse	37.7659	37.1377	38.4015
body_fat_percentage_23099	BASIL	age, sex, locations, times, PCs for null	TRUE	regression	r2	0.484812	0.477463	0.491984
body_fat_percentage_23099	BASIL	age, sex, locations, times, PCs for null	TRUE	regression	mae	4.83245	4.79017	4.87469
body_fat_percentage_23099	BASIL	age, sex, locations, times, PCs for null	TRUE	regression	mape	0.17634	0.174081	0.178612
body_fat_percentage_23099	BASIL	age, sex, locations, times, PCs for null	TRUE	regression	pearson_r	0.696396	0.691041	0.701664
body_fat_percentage_23099	BASIL	age, sex, locations, times, PCs for null	TRUE	regression	spearman_r	0.69403	0.68841	0.699548
platelet_count_30080	BASIL	age, sex, locations, times, PCs for null	TRUE	regression	mse	2922.54	2838.17	3016.97
platelet_count_30080	BASIL	age, sex, locations, times, PCs for null	TRUE	regression	r2	0.169524	0.162209	0.176767
platelet_count_30080	BASIL	age, sex, locations, times, PCs for null	TRUE	regression	mae	40.7116	40.3179	41.1084
platelet_count_30080	BASIL	age, sex, locations, times, PCs for null	TRUE	regression	mape	0.182916	0.177506	0.189433
platelet_count_30080	BASIL	age, sex, locations, times, PCs for null	TRUE	regression	pearson_r	0.418181	0.408028	0.42831
platelet_count_30080	BASIL	age, sex, locations, times, PCs for null	TRUE	regression	spearman_r	0.432995	0.423635	0.442303
glycated_haemoglobin_30750	BASIL	age, sex, locations, times, PCs for null	TRUE	regression	mse	36.862	34.4507	39.3989
glycated_haemoglobin_30750	BASIL	age, sex, locations, times, PCs for null	TRUE	regression	r2	0.090032	0.0835963	0.0967272
glycated_haemoglobin_30750	BASIL	age, sex, locations, times, PCs for null	TRUE	regression	mae	3.47993	3.42437	3.53597
glycated_haemoglobin_30750	BASIL	age, sex, locations, times, PCs for null	TRUE	regression	mape	0.0921301	0.0910858	0.0931794
glycated_haemoglobin_30750	BASIL	age, sex, locations, times, PCs for null	TRUE	regression	pearson_r	0.302746	0.291067	0.314677
glycated_haemoglobin_30750	BASIL	age, sex, locations, times, PCs for null	TRUE	regression	spearman_r	0.416926	0.407337	0.426545
vitamin_d_30890	BASIL	age, sex, locations, times, PCs for null	TRUE	regression	mse	338.442	331.599	345.382
vitamin_d_30890	BASIL	age, sex, locations, times, PCs for null	TRUE	regression	r2	0.219122	0.210848	0.227197
vitamin_d_30890	BASIL	age, sex, locations, times, PCs for null	TRUE	regression	mae	14.5485	14.4185	14.6789
vitamin_d_30890	BASIL	age, sex, locations, times, PCs for null	TRUE	regression	mape	0.375159	0.370307	0.380019
vitamin_d_30890	BASIL	age, sex, locations, times, PCs for null	TRUE	regression	pearson_r	0.468504	0.459347	0.477514
vitamin_d_30890	BASIL	age, sex, locations, times, PCs for null	TRUE	regression	spearman_r	0.479541	0.470321	0.488559
diastolic_blood_pressure_4079	BASIL	age, sex, locations, times, PCs for null	TRUE	regression	mse	105.491	103.689	107.308
diastolic_blood_pressure_4079	BASIL	age, sex, locations, times, PCs for null	TRUE	regression	r2	0.0714399	0.0663272	0.0764114
diastolic_blood_pressure_4079	BASIL	age, sex, locations, times, PCs for null	TRUE	regression	mae	8.14573	8.07526	8.21728
diastolic_blood_pressure_4079	BASIL	age, sex, locations, times, PCs for null	TRUE	regression	mape	0.101116	0.100183	0.102056
diastolic_blood_pressure_4079	BASIL	age, sex, locations, times, PCs for null	TRUE	regression	pearson_r	0.269508	0.258747	0.280103
diastolic_blood_pressure_4079	BASIL	age, sex, locations, times, PCs for null	TRUE	regression	spearman_r	0.268017	0.257193	0.278672
systolic_blood_pressure_4080	BASIL	age, sex, locations, times, PCs for null	TRUE	regression	mse	323.002	317.038	329.026
systolic_blood_pressure_4080	BASIL	age, sex, locations, times, PCs for null	TRUE	regression	r2	0.164749	0.15745	0.171944
systolic_blood_pressure_4080	BASIL	age, sex, locations, times, PCs for null	TRUE	regression	mae	14.1075	13.9809	14.235
systolic_blood_pressure_4080	BASIL	age, sex, locations, times, PCs for null	TRUE	regression	mape	0.10148	0.100571	0.102388
systolic_blood_pressure_4080	BASIL	age, sex, locations, times, PCs for null	TRUE	regression	pearson_r	0.406381	0.397011	0.415673
systolic_blood_pressure_4080	BASIL	age, sex, locations, times, PCs for null	TRUE	regression	spearman_r	0.403557	0.393617	0.413355
FEV1_3063	BASIL	age, sex, locations, times, PCs for null	TRUE	regression	mse	0.31447	0.305965	0.323376
FEV1_3063	BASIL	age, sex, locations, times, PCs for null	TRUE	regression	r2	0.500185	0.490725	0.509417
FEV1_3063	BASIL	age, sex, locations, times, PCs for null	TRUE	regression	mae	0.417975	0.413696	0.422284
FEV1_3063	BASIL	age, sex, locations, times, PCs for null	TRUE	regression	mape	0.206062	0.191033	0.223221
FEV1_3063	BASIL	age, sex, locations, times, PCs for null	TRUE	regression	pearson_r	0.707335	0.700568	0.713948
FEV1_3063	BASIL	age, sex, locations, times, PCs for null	TRUE	regression	spearman_r	0.728647	0.722651	0.734488
FVC_3062	BASIL	age, sex, locations, times, PCs for null	TRUE	regression	mse	0.580456	0.501092	0.68447
FVC_3062	BASIL	age, sex, locations, times, PCs for null	TRUE	regression	r2	0.479083	0.437516	0.51622
FVC_3062	BASIL	age, sex, locations, times, PCs for null	TRUE	regression	mae	0.524343	0.518084	0.530851
FVC_3062	BASIL	age, sex, locations, times, PCs for null	TRUE	regression	mape	0.197822	0.179272	0.218953
FVC_3062	BASIL	age, sex, locations, times, PCs for null	TRUE	regression	pearson_r	0.692269	0.661587	0.718636
FVC_3062	BASIL	age, sex, locations, times, PCs for null	TRUE	regression	spearman_r	0.748306	0.742904	0.753598
HDL_cholesterol_30760	BASIL	age, sex, locations, times, PCs for null	TRUE	regression	mse	0.104819	0.102589	0.107122
HDL_cholesterol_30760	BASIL	age, sex, locations, times, PCs for null	TRUE	regression	r2	0.282481	0.274147	0.290626
HDL_cholesterol_30760	BASIL	age, sex, locations, times, PCs for null	TRUE	regression	mae	0.251026	0.248628	0.253447
HDL_cholesterol_30760	BASIL	age, sex, locations, times, PCs for null	TRUE	regression	mape	0.180304	0.178541	0.182084
HDL_cholesterol_30760	BASIL	age, sex, locations, times, PCs for null	TRUE	regression	pearson_r	0.533092	0.524658	0.54141
HDL_cholesterol_30760	BASIL	age, sex, locations, times, PCs for null	TRUE	regression	spearman_r	0.540869	0.532166	0.549365
LDL_direct_30780	BASIL	age, sex, locations, times, PCs for null	TRUE	regression	mse	0.651385	0.639914	0.663007
LDL_direct_30780	BASIL	age, sex, locations, times, PCs for null	TRUE	regression	r2	0.143587	0.13712	0.149988
LDL_direct_30780	BASIL	age, sex, locations, times, PCs for null	TRUE	regression	mae	0.638153	0.632551	0.643723
LDL_direct_30780	BASIL	age, sex, locations, times, PCs for null	TRUE	regression	mape	0.196726	0.194535	0.198915
LDL_direct_30780	BASIL	age, sex, locations, times, PCs for null	TRUE	regression	pearson_r	0.38219	0.372522	0.391838
LDL_direct_30780	BASIL	age, sex, locations, times, PCs for null	TRUE	regression	spearman_r	0.370616	0.360469	0.380713
triglycerides_30870	BASIL	age, sex, locations, times, PCs for null	TRUE	regression	mse	0.90982	0.877531	0.9432
triglycerides_30870	BASIL	age, sex, locations, times, PCs for null	TRUE	regression	r2	0.147942	0.141584	0.15421
triglycerides_30870	BASIL	age, sex, locations, times, PCs for null	TRUE	regression	mae	0.675618	0.668024	0.683191
triglycerides_30870	BASIL	age, sex, locations, times, PCs for null	TRUE	regression	mape	0.457609	0.45267	0.462583
triglycerides_30870	BASIL	age, sex, locations, times, PCs for null	TRUE	regression	pearson_r	0.38803	0.378667	0.39731
triglycerides_30870	BASIL	age, sex, locations, times, PCs for null	TRUE	regression	spearman_r	0.39947	0.389681	0.409272
c-reactive_protein_30710	BASIL	age, sex, locations, times, PCs for null	TRUE	regression	mse	16.5544	15.2444	17.9351
c-reactive_protein_30710	BASIL	age, sex, locations, times, PCs for null	TRUE	regression	r2	0.0338207	0.0302535	0.0373841
c-reactive_protein_30710	BASIL	age, sex, locations, times, PCs for null	TRUE	regression	mae	2.13665	2.09796	2.17613
c-reactive_protein_30710	BASIL	age, sex, locations, times, PCs for null	TRUE	regression	mape	2.01763	1.98785	2.04761
c-reactive_protein_30710	BASIL	age, sex, locations, times, PCs for null	TRUE	regression	pearson_r	0.18607	0.175101	0.197058
c-reactive_protein_30710	BASIL	age, sex, locations, times, PCs for null	TRUE	regression	spearman_r	0.322465	0.312113	0.332714
creatinine_30700	BASIL	age, sex, locations, times, PCs for null	TRUE	regression	mse	210.497	159.244	292.346
creatinine_30700	BASIL	age, sex, locations, times, PCs for null	TRUE	regression	r2	0.282725	0.223529	0.340798
creatinine_30700	BASIL	age, sex, locations, times, PCs for null	TRUE	regression	mae	8.89481	8.77176	9.02861
creatinine_30700	BASIL	age, sex, locations, times, PCs for null	TRUE	regression	mape	0.123188	0.121999	0.124375
creatinine_30700	BASIL	age, sex, locations, times, PCs for null	TRUE	regression	pearson_r	0.531871	0.473078	0.583999
creatinine_30700	BASIL	age, sex, locations, times, PCs for null	TRUE	regression	spearman_r	0.636882	0.630168	0.643502
alanine_aminotransferase_30620	BASIL	age, sex, locations, times, PCs for null	TRUE	regression	mse	159.577	148.587	171.871
alanine_aminotransferase_30620	BASIL	age, sex, locations, times, PCs for null	TRUE	regression	r2	0.119937	0.110078	0.129561
alanine_aminotransferase_30620	BASIL	age, sex, locations, times, PCs for null	TRUE	regression	mae	7.98221	7.8724	8.09384
alanine_aminotransferase_30620	BASIL	age, sex, locations, times, PCs for null	TRUE	regression	mape	0.375469	0.371424	0.379604
alanine_aminotransferase_30620	BASIL	age, sex, locations, times, PCs for null	TRUE	regression	pearson_r	0.347661	0.332557	0.362127
alanine_aminotransferase_30620	BASIL	age, sex, locations, times, PCs for null	TRUE	regression	spearman_r	0.428915	0.419312	0.438482
aspartate_aminotransferase_30650	BASIL	age, sex, locations, times, PCs for null	TRUE	regression	mse	101.818	78.3999	136.007
aspartate_aminotransferase_30650	BASIL	age, sex, locations, times, PCs for null	TRUE	regression	r2	0.0656574	0.0525059	0.0807806
aspartate_aminotransferase_30650	BASIL	age, sex, locations, times, PCs for null	TRUE	regression	mae	5.37372	5.28049	5.47381
aspartate_aminotransferase_30650	BASIL	age, sex, locations, times, PCs for null	TRUE	regression	mape	0.200714	0.198782	0.202649
aspartate_aminotransferase_30650	BASIL	age, sex, locations, times, PCs for null	TRUE	regression	pearson_r	0.258431	0.23175	0.286655
aspartate_aminotransferase_30650	BASIL	age, sex, locations, times, PCs for null	TRUE	regression	spearman_r	0.381572	0.37157	0.391511
standing_height_50	PRScs	age, sex	FALSE	regression	mse	38.197	37.5675	38.8369
standing_height_50	PRScs	age, sex	FALSE	regression	r2	0.552213	0.545541	0.558721
standing_height_50	PRScs	age, sex	FALSE	regression	mae	4.8927	4.8512	4.93432
standing_height_50	PRScs	age, sex	FALSE	regression	mape	0.0290084	0.0287619	0.0292569
standing_height_50	PRScs	age, sex	FALSE	regression	pearson_r	0.743246	0.738758	0.74767
standing_height_50	PRScs	age, sex	FALSE	regression	spearman_r	0.7317	0.726894	0.736385
body_fat_percentage_23099	PRScs	age, sex	FALSE	regression	mse	39.2794	38.6352	39.9336
body_fat_percentage_23099	PRScs	age, sex	FALSE	regression	r2	0.464171	0.45673	0.471476
body_fat_percentage_23099	PRScs	age, sex	FALSE	regression	mae	4.9333	4.89044	4.97637
body_fat_percentage_23099	PRScs	age, sex	FALSE	regression	mape	0.180049	0.177746	0.182393
body_fat_percentage_23099	PRScs	age, sex	FALSE	regression	pearson_r	0.681313	0.675838	0.686737
body_fat_percentage_23099	PRScs	age, sex	FALSE	regression	spearman_r	0.667481	0.66161	0.67329
platelet_count_30080	PRScs	age, sex	FALSE	regression	mse	3264.21	3174.42	3363.88
platelet_count_30080	PRScs	age, sex	FALSE	regression	r2	0.0724492	0.0665975	0.0782291
platelet_count_30080	PRScs	age, sex	FALSE	regression	mae	43.3625	42.9474	43.7767
platelet_count_30080	PRScs	age, sex	FALSE	regression	mape	0.194475	0.188855	0.201206
platelet_count_30080	PRScs	age, sex	FALSE	regression	pearson_r	0.269204	0.258207	0.280126
platelet_count_30080	PRScs	age, sex	FALSE	regression	spearman_r	0.28341	0.273016	0.293773
glycated_haemoglobin_30750	PRScs	age, sex	FALSE	regression	mse	38.4071	35.9732	40.9746
glycated_haemoglobin_30750	PRScs	age, sex	FALSE	regression	r2	0.0517227	0.046144	0.0573594
glycated_haemoglobin_30750	PRScs	age, sex	FALSE	regression	mae	3.62402	3.56762	3.68129
glycated_haemoglobin_30750	PRScs	age, sex	FALSE	regression	mape	0.0963624	0.0952817	0.0974465
glycated_haemoglobin_30750	PRScs	age, sex	FALSE	regression	pearson_r	0.228188	0.21656	0.239877
glycated_haemoglobin_30750	PRScs	age, sex	FALSE	regression	spearman_r	0.311763	0.301444	0.322088
vitamin_d_30890	PRScs	age, sex	FALSE	regression	mse	427.59	419.683	435.62
vitamin_d_30890	PRScs	age, sex	FALSE	regression	r2	0.0132807	0.010277	0.0162429
vitamin_d_30890	PRScs	age, sex	FALSE	regression	mae	16.6323	16.4903	16.7747
vitamin_d_30890	PRScs	age, sex	FALSE	regression	mape	0.4435	0.437606	0.449401
vitamin_d_30890	PRScs	age, sex	FALSE	regression	pearson_r	0.116262	0.104939	0.127678
vitamin_d_30890	PRScs	age, sex	FALSE	regression	spearman_r	0.120098	0.108738	0.131527
diastolic_blood_pressure_4079	PRScs	age, sex	FALSE	regression	mse	109.774	107.92	111.647
diastolic_blood_pressure_4079	PRScs	age, sex	FALSE	regression	r2	0.0337338	0.029635	0.0377576
diastolic_blood_pressure_4079	PRScs	age, sex	FALSE	regression	mae	8.33291	8.2609	8.40514
diastolic_blood_pressure_4079	PRScs	age, sex	FALSE	regression	mape	0.103419	0.102473	0.10437
diastolic_blood_pressure_4079	PRScs	age, sex	FALSE	regression	pearson_r	0.183914	0.172946	0.194865
diastolic_blood_pressure_4079	PRScs	age, sex	FALSE	regression	spearman_r	0.186831	0.175781	0.197824
systolic_blood_pressure_4080	PRScs	age, sex	FALSE	regression	mse	339.496	333.352	345.739
systolic_blood_pressure_4080	PRScs	age, sex	FALSE	regression	r2	0.12215	0.115198	0.128992
systolic_blood_pressure_4080	PRScs	age, sex	FALSE	regression	mae	14.4929	14.3633	14.6228
systolic_blood_pressure_4080	PRScs	age, sex	FALSE	regression	mape	0.104354	0.103426	0.105289
systolic_blood_pressure_4080	PRScs	age, sex	FALSE	regression	pearson_r	0.349642	0.33992	0.359277
systolic_blood_pressure_4080	PRScs	age, sex	FALSE	regression	spearman_r	0.351281	0.341129	0.361322
FEV1_3063	PRScs	age, sex	FALSE	regression	mse	0.329754	0.321106	0.338793
FEV1_3063	PRScs	age, sex	FALSE	regression	r2	0.475817	0.466318	0.485053
FEV1_3063	PRScs	age, sex	FALSE	regression	mae	0.429318	0.424939	0.433721
FEV1_3063	PRScs	age, sex	FALSE	regression	mape	0.21071	0.1955	0.227969
FEV1_3063	PRScs	age, sex	FALSE	regression	pearson_r	0.689823	0.682964	0.69653
FEV1_3063	PRScs	age, sex	FALSE	regression	spearman_r	0.713185	0.706958	0.719257
FVC_3062	PRScs	age, sex	FALSE	regression	mse	0.603607	0.524694	0.706939
FVC_3062	PRScs	age, sex	FALSE	regression	r2	0.45822	0.418824	0.493286
FVC_3062	PRScs	age, sex	FALSE	regression	mae	0.538567	0.53229	0.545119
FVC_3062	PRScs	age, sex	FALSE	regression	mape	0.201945	0.183163	0.223531
FVC_3062	PRScs	age, sex	FALSE	regression	pearson_r	0.676934	0.647227	0.702374
FVC_3062	PRScs	age, sex	FALSE	regression	spearman_r	0.732913	0.727318	0.73841
HDL_cholesterol_30760	PRScs	age, sex	FALSE	regression	mse	0.118989	0.116494	0.121547
HDL_cholesterol_30760	PRScs	age, sex	FALSE	regression	r2	0.185568	0.177586	0.193434
HDL_cholesterol_30760	PRScs	age, sex	FALSE	regression	mae	0.268245	0.265706	0.270792
HDL_cholesterol_30760	PRScs	age, sex	FALSE	regression	mape	0.193379	0.191497	0.195285
HDL_cholesterol_30760	PRScs	age, sex	FALSE	regression	pearson_r	0.43082	0.421542	0.440064
HDL_cholesterol_30760	PRScs	age, sex	FALSE	regression	spearman_r	0.433666	0.424046	0.443241
LDL_direct_30780	PRScs	age, sex	FALSE	regression	mse	0.746707	0.733769	0.759804
LDL_direct_30780	PRScs	age, sex	FALSE	regression	r2	0.0181533	0.0147659	0.0214416
LDL_direct_30780	PRScs	age, sex	FALSE	regression	mae	0.68754	0.68165	0.693436
LDL_direct_30780	PRScs	age, sex	FALSE	regression	mape	0.212612	0.210291	0.214933
LDL_direct_30780	PRScs	age, sex	FALSE	regression	pearson_r	0.13566	0.124498	0.146747
LDL_direct_30780	PRScs	age, sex	FALSE	regression	spearman_r	0.12748	0.116302	0.138576
triglycerides_30870	PRScs	age, sex	FALSE	regression	mse	1.00502	0.969643	1.04145
triglycerides_30870	PRScs	age, sex	FALSE	regression	r2	0.0590988	0.0543179	0.0638335
triglycerides_30870	PRScs	age, sex	FALSE	regression	mae	0.715917	0.707993	0.723857
triglycerides_30870	PRScs	age, sex	FALSE	regression	mape	0.495138	0.489788	0.500503
triglycerides_30870	PRScs	age, sex	FALSE	regression	pearson_r	0.243241	0.233164	0.253346
triglycerides_30870	PRScs	age, sex	FALSE	regression	spearman_r	0.262441	0.251808	0.273071
c-reactive_protein_30710	PRScs	age, sex	FALSE	regression	mse	16.9584	15.6399	18.3641
c-reactive_protein_30710	PRScs	age, sex	FALSE	regression	r2	0.0100472	0.00806832	0.0119718
c-reactive_protein_30710	PRScs	age, sex	FALSE	regression	mae	2.20354	2.16484	2.24311
c-reactive_protein_30710	PRScs	age, sex	FALSE	regression	mape	2.22288	2.18923	2.25662
c-reactive_protein_30710	PRScs	age, sex	FALSE	regression	pearson_r	0.101713	0.0910176	0.112467
c-reactive_protein_30710	PRScs	age, sex	FALSE	regression	spearman_r	0.175947	0.165015	0.186813
creatinine_30700	PRScs	age, sex	FALSE	regression	mse	217.373	166.154	299.227
creatinine_30700	PRScs	age, sex	FALSE	regression	r2	0.259272	0.205403	0.311944
creatinine_30700	PRScs	age, sex	FALSE	regression	mae	9.15588	9.03044	9.29152
creatinine_30700	PRScs	age, sex	FALSE	regression	mape	0.126924	0.125716	0.128142
creatinine_30700	PRScs	age, sex	FALSE	regression	pearson_r	0.509267	0.453307	0.558682
creatinine_30700	PRScs	age, sex	FALSE	regression	spearman_r	0.576385	0.569055	0.583562
alanine_aminotransferase_30620	PRScs	age, sex	FALSE	regression	mse	166.954	155.841	179.208
alanine_aminotransferase_30620	PRScs	age, sex	FALSE	regression	r2	0.0791982	0.0721154	0.086348
alanine_aminotransferase_30620	PRScs	age, sex	FALSE	regression	mae	8.22354	8.11179	8.33615
alanine_aminotransferase_30620	PRScs	age, sex	FALSE	regression	mape	0.389982	0.385825	0.394154
alanine_aminotransferase_30620	PRScs	age, sex	FALSE	regression	pearson_r	0.281958	0.268777	0.295062
alanine_aminotransferase_30620	PRScs	age, sex	FALSE	regression	spearman_r	0.333041	0.323036	0.343031
aspartate_aminotransferase_30650	PRScs	age, sex	FALSE	regression	mse	104.547	81.1011	138.864
aspartate_aminotransferase_30650	PRScs	age, sex	FALSE	regression	r2	0.0405881	0.0325472	0.0499897
aspartate_aminotransferase_30650	PRScs	age, sex	FALSE	regression	mae	5.51663	5.42321	5.61722
aspartate_aminotransferase_30650	PRScs	age, sex	FALSE	regression	mape	0.206865	0.204886	0.208874
aspartate_aminotransferase_30650	PRScs	age, sex	FALSE	regression	pearson_r	0.201614	0.180782	0.223984
aspartate_aminotransferase_30650	PRScs	age, sex	FALSE	regression	spearman_r	0.306686	0.296232	0.316977
standing_height_50	PRScs	age, sex, locations	FALSE	regression	mse	37.8432	37.2175	38.4754
standing_height_50	PRScs	age, sex, locations	FALSE	regression	r2	0.556361	0.549725	0.562829
standing_height_50	PRScs	age, sex, locations	FALSE	regression	mae	4.87174	4.83045	4.91313
standing_height_50	PRScs	age, sex, locations	FALSE	regression	mape	0.0288859	0.0286402	0.0291321
standing_height_50	PRScs	age, sex, locations	FALSE	regression	pearson_r	0.746014	0.741577	0.750381
standing_height_50	PRScs	age, sex, locations	FALSE	regression	spearman_r	0.736469	0.731796	0.74107
body_fat_percentage_23099	PRScs	age, sex, locations	FALSE	regression	mse	39.1232	38.4739	39.7764
body_fat_percentage_23099	PRScs	age, sex, locations	FALSE	regression	r2	0.466301	0.458876	0.473543
body_fat_percentage_23099	PRScs	age, sex, locations	FALSE	regression	mae	4.92433	4.88153	4.96721
body_fat_percentage_23099	PRScs	age, sex, locations	FALSE	regression	mape	0.179617	0.177296	0.181936
body_fat_percentage_23099	PRScs	age, sex, locations	FALSE	regression	pearson_r	0.682871	0.677431	0.688231
body_fat_percentage_23099	PRScs	age, sex, locations	FALSE	regression	spearman_r	0.670861	0.665011	0.676571
platelet_count_30080	PRScs	age, sex, locations	FALSE	regression	mse	3259.56	3169.77	3359.98
platelet_count_30080	PRScs	age, sex, locations	FALSE	regression	r2	0.0737706	0.0677202	0.0796302
platelet_count_30080	PRScs	age, sex, locations	FALSE	regression	mae	43.3286	42.9164	43.7445
platelet_count_30080	PRScs	age, sex, locations	FALSE	regression	mape	0.194235	0.188672	0.200864
platelet_count_30080	PRScs	age, sex, locations	FALSE	regression	pearson_r	0.27161	0.260496	0.282413
platelet_count_30080	PRScs	age, sex, locations	FALSE	regression	spearman_r	0.286218	0.275803	0.296476
glycated_haemoglobin_30750	PRScs	age, sex, locations	FALSE	regression	mse	38.4273	35.9985	40.9611
glycated_haemoglobin_30750	PRScs	age, sex, locations	FALSE	regression	r2	0.0512239	0.0455671	0.0569797
glycated_haemoglobin_30750	PRScs	age, sex, locations	FALSE	regression	mae	3.62576	3.56972	3.68252
glycated_haemoglobin_30750	PRScs	age, sex, locations	FALSE	regression	mape	0.0964065	0.0953361	0.0974867
glycated_haemoglobin_30750	PRScs	age, sex, locations	FALSE	regression	pearson_r	0.227323	0.215612	0.239217
glycated_haemoglobin_30750	PRScs	age, sex, locations	FALSE	regression	spearman_r	0.31138	0.300992	0.321782
vitamin_d_30890	PRScs	age, sex, locations	FALSE	regression	mse	425.445	417.535	433.51
vitamin_d_30890	PRScs	age, sex, locations	FALSE	regression	r2	0.0182305	0.0147497	0.0215988
vitamin_d_30890	PRScs	age, sex, locations	FALSE	regression	mae	16.5762	16.4344	16.7178
vitamin_d_30890	PRScs	age, sex, locations	FALSE	regression	mape	0.441347	0.435505	0.447197
vitamin_d_30890	PRScs	age, sex, locations	FALSE	regression	pearson_r	0.135902	0.124481	0.147161
vitamin_d_30890	PRScs	age, sex, locations	FALSE	regression	spearman_r	0.136685	0.125218	0.1481
diastolic_blood_pressure_4079	PRScs	age, sex, locations	FALSE	regression	mse	109.624	107.784	111.505
diastolic_blood_pressure_4079	PRScs	age, sex, locations	FALSE	regression	r2	0.0350576	0.0308218	0.0391893
diastolic_blood_pressure_4079	PRScs	age, sex, locations	FALSE	regression	mae	8.32667	8.25493	8.39912
diastolic_blood_pressure_4079	PRScs	age, sex, locations	FALSE	regression	mape	0.103327	0.102392	0.104277
diastolic_blood_pressure_4079	PRScs	age, sex, locations	FALSE	regression	pearson_r	0.187522	0.176518	0.198434
diastolic_blood_pressure_4079	PRScs	age, sex, locations	FALSE	regression	spearman_r	0.189789	0.178739	0.2008
systolic_blood_pressure_4080	PRScs	age, sex, locations	FALSE	regression	mse	338.503	332.351	344.711
systolic_blood_pressure_4080	PRScs	age, sex, locations	FALSE	regression	r2	0.124718	0.117713	0.1317
systolic_blood_pressure_4080	PRScs	age, sex, locations	FALSE	regression	mae	14.47	14.3403	14.5985
systolic_blood_pressure_4080	PRScs	age, sex, locations	FALSE	regression	mape	0.104168	0.103234	0.105091
systolic_blood_pressure_4080	PRScs	age, sex, locations	FALSE	regression	pearson_r	0.353318	0.343643	0.363054
systolic_blood_pressure_4080	PRScs	age, sex, locations	FALSE	regression	spearman_r	0.354749	0.344603	0.364903
FEV1_3063	PRScs	age, sex, locations	FALSE	regression	mse	0.329165	0.320505	0.338151
FEV1_3063	PRScs	age, sex, locations	FALSE	regression	r2	0.476753	0.467257	0.48607
FEV1_3063	PRScs	age, sex, locations	FALSE	regression	mae	0.428963	0.424603	0.433365
FEV1_3063	PRScs	age, sex, locations	FALSE	regression	mape	0.21056	0.195322	0.227922
FEV1_3063	PRScs	age, sex, locations	FALSE	regression	pearson_r	0.6905	0.683656	0.697237
FEV1_3063	PRScs	age, sex, locations	FALSE	regression	spearman_r	0.713785	0.707593	0.719876
FVC_3062	PRScs	age, sex, locations	FALSE	regression	mse	0.602237	0.523325	0.70556
FVC_3062	PRScs	age, sex, locations	FALSE	regression	r2	0.45945	0.419774	0.494651
FVC_3062	PRScs	age, sex, locations	FALSE	regression	mae	0.538005	0.531701	0.54454
FVC_3062	PRScs	age, sex, locations	FALSE	regression	mape	0.201778	0.183158	0.223325
FVC_3062	PRScs	age, sex, locations	FALSE	regression	pearson_r	0.677839	0.647959	0.703334
FVC_3062	PRScs	age, sex, locations	FALSE	regression	spearman_r	0.733841	0.728273	0.739342
HDL_cholesterol_30760	PRScs	age, sex, locations	FALSE	regression	mse	0.118614	0.116108	0.121162
HDL_cholesterol_30760	PRScs	age, sex, locations	FALSE	regression	r2	0.188138	0.180094	0.196072
HDL_cholesterol_30760	PRScs	age, sex, locations	FALSE	regression	mae	0.267767	0.265239	0.270317
HDL_cholesterol_30760	PRScs	age, sex, locations	FALSE	regression	mape	0.193052	0.191174	0.194941
HDL_cholesterol_30760	PRScs	age, sex, locations	FALSE	regression	pearson_r	0.433782	0.424509	0.443012
HDL_cholesterol_30760	PRScs	age, sex, locations	FALSE	regression	spearman_r	0.438303	0.428674	0.447874
LDL_direct_30780	PRScs	age, sex, locations	FALSE	regression	mse	0.747102	0.734074	0.760174
LDL_direct_30780	PRScs	age, sex, locations	FALSE	regression	r2	0.0176345	0.014218	0.0209554
LDL_direct_30780	PRScs	age, sex, locations	FALSE	regression	mae	0.687683	0.681806	0.693571
LDL_direct_30780	PRScs	age, sex, locations	FALSE	regression	mape	0.212664	0.210342	0.214998
LDL_direct_30780	PRScs	age, sex, locations	FALSE	regression	pearson_r	0.134122	0.122984	0.14517
LDL_direct_30780	PRScs	age, sex, locations	FALSE	regression	spearman_r	0.125552	0.114438	0.136655
triglycerides_30870	PRScs	age, sex, locations	FALSE	regression	mse	1.00335	0.967936	1.0394
triglycerides_30870	PRScs	age, sex, locations	FALSE	regression	r2	0.0606583	0.0558675	0.065407
triglycerides_30870	PRScs	age, sex, locations	FALSE	regression	mae	0.715338	0.707476	0.723235
triglycerides_30870	PRScs	age, sex, locations	FALSE	regression	mape	0.494488	0.489193	0.49984
triglycerides_30870	PRScs	age, sex, locations	FALSE	regression	pearson_r	0.246484	0.236457	0.256543
triglycerides_30870	PRScs	age, sex, locations	FALSE	regression	spearman_r	0.26641	0.255829	0.276964
c-reactive_protein_30710	PRScs	age, sex, locations	FALSE	regression	mse	16.9599	15.6376	18.3549
c-reactive_protein_30710	PRScs	age, sex, locations	FALSE	regression	r2	0.00995445	0.00786185	0.0120176
c-reactive_protein_30710	PRScs	age, sex, locations	FALSE	regression	mae	2.20227	2.1636	2.24208
c-reactive_protein_30710	PRScs	age, sex, locations	FALSE	regression	mape	2.21534	2.18182	2.24932
c-reactive_protein_30710	PRScs	age, sex, locations	FALSE	regression	pearson_r	0.100702	0.0899695	0.111599
c-reactive_protein_30710	PRScs	age, sex, locations	FALSE	regression	spearman_r	0.177035	0.166083	0.187966
creatinine_30700	PRScs	age, sex, locations	FALSE	regression	mse	217.415	166.15	298.519
creatinine_30700	PRScs	age, sex, locations	FALSE	regression	r2	0.259129	0.206043	0.311705
creatinine_30700	PRScs	age, sex, locations	FALSE	regression	mae	9.1611	9.03656	9.29646
creatinine_30700	PRScs	age, sex, locations	FALSE	regression	mape	0.126999	0.125793	0.128215
creatinine_30700	PRScs	age, sex, locations	FALSE	regression	pearson_r	0.509134	0.45401	0.5585
creatinine_30700	PRScs	age, sex, locations	FALSE	regression	spearman_r	0.575739	0.56843	0.582987
alanine_aminotransferase_30620	PRScs	age, sex, locations	FALSE	regression	mse	166.895	155.719	179.14
alanine_aminotransferase_30620	PRScs	age, sex, locations	FALSE	regression	r2	0.0795211	0.0723492	0.0866939
alanine_aminotransferase_30620	PRScs	age, sex, locations	FALSE	regression	mae	8.22017	8.10883	8.33363
alanine_aminotransferase_30620	PRScs	age, sex, locations	FALSE	regression	mape	0.389671	0.385513	0.393885
alanine_aminotransferase_30620	PRScs	age, sex, locations	FALSE	regression	pearson_r	0.282481	0.269186	0.295564
alanine_aminotransferase_30620	PRScs	age, sex, locations	FALSE	regression	spearman_r	0.336428	0.326415	0.346395
aspartate_aminotransferase_30650	PRScs	age, sex, locations	FALSE	regression	mse	104.582	81.0603	138.79
aspartate_aminotransferase_30650	PRScs	age, sex, locations	FALSE	regression	r2	0.0402651	0.0321346	0.0498396
aspartate_aminotransferase_30650	PRScs	age, sex, locations	FALSE	regression	mae	5.51747	5.42363	5.61788
aspartate_aminotransferase_30650	PRScs	age, sex, locations	FALSE	regression	mape	0.206889	0.204919	0.208888
aspartate_aminotransferase_30650	PRScs	age, sex, locations	FALSE	regression	pearson_r	0.200782	0.179625	0.223644
aspartate_aminotransferase_30650	PRScs	age, sex, locations	FALSE	regression	spearman_r	0.305505	0.294975	0.315853
standing_height_50	PRScs	age, sex, times	FALSE	regression	mse	38.1767	37.5449	38.8163
standing_height_50	PRScs	age, sex, times	FALSE	regression	r2	0.552473	0.545818	0.558972
standing_height_50	PRScs	age, sex, times	FALSE	regression	mae	4.89101	4.84922	4.93277
standing_height_50	PRScs	age, sex, times	FALSE	regression	mape	0.0289982	0.0287507	0.0292467
standing_height_50	PRScs	age, sex, times	FALSE	regression	pearson_r	0.743419	0.738952	0.747838
standing_height_50	PRScs	age, sex, times	FALSE	regression	spearman_r	0.732003	0.727259	0.736681
body_fat_percentage_23099	PRScs	age, sex, times	FALSE	regression	mse	39.1047	38.4604	39.7594
body_fat_percentage_23099	PRScs	age, sex, times	FALSE	regression	r2	0.466549	0.458998	0.473881
body_fat_percentage_23099	PRScs	age, sex, times	FALSE	regression	mae	4.91959	4.87701	4.96261
body_fat_percentage_23099	PRScs	age, sex, times	FALSE	regression	mape	0.179407	0.177121	0.18172
body_fat_percentage_23099	PRScs	age, sex, times	FALSE	regression	pearson_r	0.683052	0.677515	0.68847
body_fat_percentage_23099	PRScs	age, sex, times	FALSE	regression	spearman_r	0.670685	0.664765	0.67645
platelet_count_30080	PRScs	age, sex, times	FALSE	regression	mse	3261.41	3172.31	3360.76
platelet_count_30080	PRScs	age, sex, times	FALSE	regression	r2	0.0732271	0.0673682	0.0790153
platelet_count_30080	PRScs	age, sex, times	FALSE	regression	mae	43.3226	42.9104	43.7376
platelet_count_30080	PRScs	age, sex, times	FALSE	regression	mape	0.194291	0.188675	0.201023
platelet_count_30080	PRScs	age, sex, times	FALSE	regression	pearson_r	0.270633	0.25971	0.28148
platelet_count_30080	PRScs	age, sex, times	FALSE	regression	spearman_r	0.285647	0.275289	0.295975
glycated_haemoglobin_30750	PRScs	age, sex, times	FALSE	regression	mse	38.4226	35.9739	40.962
glycated_haemoglobin_30750	PRScs	age, sex, times	FALSE	regression	r2	0.0515084	0.0458788	0.0572131
glycated_haemoglobin_30750	PRScs	age, sex, times	FALSE	regression	mae	3.6273	3.57091	3.68406
glycated_haemoglobin_30750	PRScs	age, sex, times	FALSE	regression	mape	0.0964423	0.0953679	0.0975214
glycated_haemoglobin_30750	PRScs	age, sex, times	FALSE	regression	pearson_r	0.227974	0.216353	0.239726
glycated_haemoglobin_30750	PRScs	age, sex, times	FALSE	regression	spearman_r	0.311871	0.301433	0.322245
vitamin_d_30890	PRScs	age, sex, times	FALSE	regression	mse	363.01	355.787	370.46
vitamin_d_30890	PRScs	age, sex, times	FALSE	regression	r2	0.162436	0.154509	0.170304
vitamin_d_30890	PRScs	age, sex, times	FALSE	regression	mae	15.1092	14.9762	15.2435
vitamin_d_30890	PRScs	age, sex, times	FALSE	regression	mape	0.389014	0.384094	0.393972
vitamin_d_30890	PRScs	age, sex, times	FALSE	regression	pearson_r	0.403063	0.393301	0.412833
vitamin_d_30890	PRScs	age, sex, times	FALSE	regression	spearman_r	0.419829	0.410158	0.429479
diastolic_blood_pressure_4079	PRScs	age, sex, times	FALSE	regression	mse	109.622	107.764	111.503
diastolic_blood_pressure_4079	PRScs	age, sex, times	FALSE	regression	r2	0.0350781	0.0307878	0.0392865
diastolic_blood_pressure_4079	PRScs	age, sex, times	FALSE	regression	mae	8.32473	8.25227	8.39721
diastolic_blood_pressure_4079	PRScs	age, sex, times	FALSE	regression	mape	0.103294	0.102351	0.10425
diastolic_blood_pressure_4079	PRScs	age, sex, times	FALSE	regression	pearson_r	0.187671	0.176723	0.198605
diastolic_blood_pressure_4079	PRScs	age, sex, times	FALSE	regression	spearman_r	0.190053	0.17899	0.201034
systolic_blood_pressure_4080	PRScs	age, sex, times	FALSE	regression	mse	337.555	331.448	343.743
systolic_blood_pressure_4080	PRScs	age, sex, times	FALSE	regression	r2	0.127117	0.119999	0.13407
systolic_blood_pressure_4080	PRScs	age, sex, times	FALSE	regression	mae	14.4406	14.3115	14.5701
systolic_blood_pressure_4080	PRScs	age, sex, times	FALSE	regression	mape	0.103953	0.103031	0.104885
systolic_blood_pressure_4080	PRScs	age, sex, times	FALSE	regression	pearson_r	0.35673	0.347036	0.366303
systolic_blood_pressure_4080	PRScs	age, sex, times	FALSE	regression	spearman_r	0.357724	0.347556	0.367748
FEV1_3063	PRScs	age, sex, times	FALSE	regression	mse	0.329605	0.320886	0.338658
FEV1_3063	PRScs	age, sex, times	FALSE	regression	r2	0.476128	0.46665	0.4854
FEV1_3063	PRScs	age, sex, times	FALSE	regression	mae	0.429143	0.42477	0.433552
FEV1_3063	PRScs	age, sex, times	FALSE	regression	mape	0.210616	0.195431	0.227911
FEV1_3063	PRScs	age, sex, times	FALSE	regression	pearson_r	0.690046	0.683199	0.69676
FEV1_3063	PRScs	age, sex, times	FALSE	regression	spearman_r	0.713485	0.707322	0.719541
FVC_3062	PRScs	age, sex, times	FALSE	regression	mse	0.60327	0.524644	0.705865
FVC_3062	PRScs	age, sex, times	FALSE	regression	r2	0.458608	0.419308	0.493579
FVC_3062	PRScs	age, sex, times	FALSE	regression	mae	0.538286	0.531984	0.544829
FVC_3062	PRScs	age, sex, times	FALSE	regression	mape	0.201982	0.183291	0.223729
FVC_3062	PRScs	age, sex, times	FALSE	regression	pearson_r	0.677221	0.647619	0.702585
FVC_3062	PRScs	age, sex, times	FALSE	regression	spearman_r	0.733272	0.727633	0.738802
HDL_cholesterol_30760	PRScs	age, sex, times	FALSE	regression	mse	0.118976	0.116456	0.121528
HDL_cholesterol_30760	PRScs	age, sex, times	FALSE	regression	r2	0.185568	0.177581	0.193479
HDL_cholesterol_30760	PRScs	age, sex, times	FALSE	regression	mae	0.268308	0.265761	0.270862
HDL_cholesterol_30760	PRScs	age, sex, times	FALSE	regression	mape	0.193429	0.191542	0.195317
HDL_cholesterol_30760	PRScs	age, sex, times	FALSE	regression	pearson_r	0.430816	0.421537	0.44008
HDL_cholesterol_30760	PRScs	age, sex, times	FALSE	regression	spearman_r	0.433612	0.424001	0.443193
LDL_direct_30780	PRScs	age, sex, times	FALSE	regression	mse	0.745657	0.732709	0.758788
LDL_direct_30780	PRScs	age, sex, times	FALSE	regression	r2	0.0196413	0.0161083	0.0231122
LDL_direct_30780	PRScs	age, sex, times	FALSE	regression	mae	0.686878	0.681012	0.692805
LDL_direct_30780	PRScs	age, sex, times	FALSE	regression	mape	0.212401	0.210086	0.214754
LDL_direct_30780	PRScs	age, sex, times	FALSE	regression	pearson_r	0.141174	0.130023	0.152333
LDL_direct_30780	PRScs	age, sex, times	FALSE	regression	spearman_r	0.132979	0.121852	0.144116
triglycerides_30870	PRScs	age, sex, times	FALSE	regression	mse	0.995619	0.960795	1.03161
triglycerides_30870	PRScs	age, sex, times	FALSE	regression	r2	0.0675905	0.0624223	0.0727335
triglycerides_30870	PRScs	age, sex, times	FALSE	regression	mae	0.712299	0.704521	0.720175
triglycerides_30870	PRScs	age, sex, times	FALSE	regression	mape	0.490992	0.485718	0.496292
triglycerides_30870	PRScs	age, sex, times	FALSE	regression	pearson_r	0.260007	0.25008	0.270013
triglycerides_30870	PRScs	age, sex, times	FALSE	regression	spearman_r	0.278584	0.268081	0.289122
c-reactive_protein_30710	PRScs	age, sex, times	FALSE	regression	mse	16.9688	15.6423	18.3684
c-reactive_protein_30710	PRScs	age, sex, times	FALSE	regression	r2	0.00963656	0.00758049	0.0116324
c-reactive_protein_30710	PRScs	age, sex, times	FALSE	regression	mae	2.20359	2.16489	2.24322
c-reactive_protein_30710	PRScs	age, sex, times	FALSE	regression	mape	2.21916	2.1855	2.25321
c-reactive_protein_30710	PRScs	age, sex, times	FALSE	regression	pearson_r	0.0990574	0.0884501	0.109719
c-reactive_protein_30710	PRScs	age, sex, times	FALSE	regression	spearman_r	0.170069	0.159157	0.180994
creatinine_30700	PRScs	age, sex, times	FALSE	regression	mse	216.942	165.705	298.469
creatinine_30700	PRScs	age, sex, times	FALSE	regression	r2	0.260763	0.206367	0.313799
creatinine_30700	PRScs	age, sex, times	FALSE	regression	mae	9.14837	9.0236	9.28361
creatinine_30700	PRScs	age, sex, times	FALSE	regression	mape	0.126845	0.125634	0.128061
creatinine_30700	PRScs	age, sex, times	FALSE	regression	pearson_r	0.510827	0.454427	0.560439
creatinine_30700	PRScs	age, sex, times	FALSE	regression	spearman_r	0.584835	0.577736	0.59189
alanine_aminotransferase_30620	PRScs	age, sex, times	FALSE	regression	mse	166.562	155.398	178.763
alanine_aminotransferase_30620	PRScs	age, sex, times	FALSE	regression	r2	0.0814171	0.0741716	0.0886721
alanine_aminotransferase_30620	PRScs	age, sex, times	FALSE	regression	mae	8.21123	8.10005	8.32348
alanine_aminotransferase_30620	PRScs	age, sex, times	FALSE	regression	mape	0.388902	0.384771	0.393058
alanine_aminotransferase_30620	PRScs	age, sex, times	FALSE	regression	pearson_r	0.285659	0.272467	0.298675
alanine_aminotransferase_30620	PRScs	age, sex, times	FALSE	regression	spearman_r	0.348344	0.338385	0.358203
aspartate_aminotransferase_30650	PRScs	age, sex, times	FALSE	regression	mse	104.539	81.0084	138.733
aspartate_aminotransferase_30650	PRScs	age, sex, times	FALSE	regression	r2	0.0406906	0.032448	0.0503362
aspartate_aminotransferase_30650	PRScs	age, sex, times	FALSE	regression	mae	5.51432	5.4201	5.61444
aspartate_aminotransferase_30650	PRScs	age, sex, times	FALSE	regression	mape	0.206753	0.204768	0.20875
aspartate_aminotransferase_30650	PRScs	age, sex, times	FALSE	regression	pearson_r	0.201808	0.180412	0.224747
aspartate_aminotransferase_30650	PRScs	age, sex, times	FALSE	regression	spearman_r	0.308489	0.298072	0.318915
standing_height_50	PRScs	age, sex, locations, times	FALSE	regression	mse	37.8294	37.2045	38.4622
standing_height_50	PRScs	age, sex, locations, times	FALSE	regression	r2	0.556545	0.549959	0.563008
standing_height_50	PRScs	age, sex, locations, times	FALSE	regression	mae	4.87071	4.82963	4.91199
standing_height_50	PRScs	age, sex, locations, times	FALSE	regression	mape	0.0288791	0.0286353	0.0291246
standing_height_50	PRScs	age, sex, locations, times	FALSE	regression	pearson_r	0.74614	0.741731	0.750512
standing_height_50	PRScs	age, sex, locations, times	FALSE	regression	spearman_r	0.736559	0.731895	0.741142
body_fat_percentage_23099	PRScs	age, sex, locations, times	FALSE	regression	mse	38.9646	38.321	39.6204
body_fat_percentage_23099	PRScs	age, sex, locations, times	FALSE	regression	r2	0.46846	0.460994	0.475745
body_fat_percentage_23099	PRScs	age, sex, locations, times	FALSE	regression	mae	4.91213	4.86909	4.95541
body_fat_percentage_23099	PRScs	age, sex, locations, times	FALSE	regression	mape	0.179038	0.176764	0.181355
body_fat_percentage_23099	PRScs	age, sex, locations, times	FALSE	regression	pearson_r	0.684448	0.678996	0.689827
body_fat_percentage_23099	PRScs	age, sex, locations, times	FALSE	regression	spearman_r	0.673551	0.667716	0.679325
platelet_count_30080	PRScs	age, sex, locations, times	FALSE	regression	mse	3256.99	3167.45	3357.52
platelet_count_30080	PRScs	age, sex, locations, times	FALSE	regression	r2	0.0744843	0.0684607	0.0804416
platelet_count_30080	PRScs	age, sex, locations, times	FALSE	regression	mae	43.2924	42.8803	43.7097
platelet_count_30080	PRScs	age, sex, locations, times	FALSE	regression	mape	0.194074	0.188493	0.200761
platelet_count_30080	PRScs	age, sex, locations, times	FALSE	regression	pearson_r	0.272922	0.261948	0.283823
platelet_count_30080	PRScs	age, sex, locations, times	FALSE	regression	spearman_r	0.288524	0.278244	0.298902
glycated_haemoglobin_30750	PRScs	age, sex, locations, times	FALSE	regression	mse	38.4508	36.0063	40.9951
glycated_haemoglobin_30750	PRScs	age, sex, locations, times	FALSE	regression	r2	0.0508114	0.0451702	0.0565517
glycated_haemoglobin_30750	PRScs	age, sex, locations, times	FALSE	regression	mae	3.62824	3.57189	3.6855
glycated_haemoglobin_30750	PRScs	age, sex, locations, times	FALSE	regression	mape	0.0964661	0.0953833	0.0975533
glycated_haemoglobin_30750	PRScs	age, sex, locations, times	FALSE	regression	pearson_r	0.22661	0.214971	0.238433
glycated_haemoglobin_30750	PRScs	age, sex, locations, times	FALSE	regression	spearman_r	0.310955	0.300583	0.321363
vitamin_d_30890	PRScs	age, sex, locations, times	FALSE	regression	mse	362.052	354.831	369.454
vitamin_d_30890	PRScs	age, sex, locations, times	FALSE	regression	r2	0.164647	0.156681	0.172545
vitamin_d_30890	PRScs	age, sex, locations, times	FALSE	regression	mae	15.0859	14.9525	15.2191
vitamin_d_30890	PRScs	age, sex, locations, times	FALSE	regression	mape	0.388045	0.38311	0.392959
vitamin_d_30890	PRScs	age, sex, locations, times	FALSE	regression	pearson_r	0.405793	0.396031	0.41553
vitamin_d_30890	PRScs	age, sex, locations, times	FALSE	regression	spearman_r	0.422877	0.41324	0.432512
diastolic_blood_pressure_4079	PRScs	age, sex, locations, times	FALSE	regression	mse	109.469	107.613	111.314
diastolic_blood_pressure_4079	PRScs	age, sex, locations, times	FALSE	regression	r2	0.0364173	0.0320249	0.04074
diastolic_blood_pressure_4079	PRScs	age, sex, locations, times	FALSE	regression	mae	8.31946	8.24688	8.39152
diastolic_blood_pressure_4079	PRScs	age, sex, locations, times	FALSE	regression	mape	0.103216	0.102273	0.104168
diastolic_blood_pressure_4079	PRScs	age, sex, locations, times	FALSE	regression	pearson_r	0.191271	0.180294	0.202238
diastolic_blood_pressure_4079	PRScs	age, sex, locations, times	FALSE	regression	spearman_r	0.193106	0.182063	0.204152
systolic_blood_pressure_4080	PRScs	age, sex, locations, times	FALSE	regression	mse	336.733	330.611	342.916
systolic_blood_pressure_4080	PRScs	age, sex, locations, times	FALSE	regression	r2	0.129241	0.122068	0.136308
systolic_blood_pressure_4080	PRScs	age, sex, locations, times	FALSE	regression	mae	14.4214	14.2922	14.5508
systolic_blood_pressure_4080	PRScs	age, sex, locations, times	FALSE	regression	mape	0.10379	0.10287	0.104718
systolic_blood_pressure_4080	PRScs	age, sex, locations, times	FALSE	regression	pearson_r	0.359731	0.350027	0.369353
systolic_blood_pressure_4080	PRScs	age, sex, locations, times	FALSE	regression	spearman_r	0.360661	0.350525	0.370712
FEV1_3063	PRScs	age, sex, locations, times	FALSE	regression	mse	0.329103	0.320411	0.338075
FEV1_3063	PRScs	age, sex, locations, times	FALSE	regression	r2	0.476928	0.467422	0.486269
FEV1_3063	PRScs	age, sex, locations, times	FALSE	regression	mae	0.428918	0.424556	0.433301
FEV1_3063	PRScs	age, sex, locations, times	FALSE	regression	mape	0.210531	0.195297	0.227847
FEV1_3063	PRScs	age, sex, locations, times	FALSE	regression	pearson_r	0.690626	0.683773	0.69738
FEV1_3063	PRScs	age, sex, locations, times	FALSE	regression	spearman_r	0.714026	0.707868	0.720079
FVC_3062	PRScs	age, sex, locations, times	FALSE	regression	mse	0.601917	0.523043	0.706082
FVC_3062	PRScs	age, sex, locations, times	FALSE	regression	r2	0.459823	0.419873	0.495151
FVC_3062	PRScs	age, sex, locations, times	FALSE	regression	mae	0.537674	0.531362	0.544247
FVC_3062	PRScs	age, sex, locations, times	FALSE	regression	mape	0.201779	0.18301	0.22327
FVC_3062	PRScs	age, sex, locations, times	FALSE	regression	pearson_r	0.678114	0.64804	0.703694
FVC_3062	PRScs	age, sex, locations, times	FALSE	regression	spearman_r	0.734146	0.728542	0.739654
HDL_cholesterol_30760	PRScs	age, sex, locations, times	FALSE	regression	mse	0.118573	0.116063	0.121123
HDL_cholesterol_30760	PRScs	age, sex, locations, times	FALSE	regression	r2	0.188326	0.180256	0.196351
HDL_cholesterol_30760	PRScs	age, sex, locations, times	FALSE	regression	mae	0.267763	0.265199	0.270297
HDL_cholesterol_30760	PRScs	age, sex, locations, times	FALSE	regression	mape	0.193054	0.191164	0.194929
HDL_cholesterol_30760	PRScs	age, sex, locations, times	FALSE	regression	pearson_r	0.433997	0.424718	0.443325
HDL_cholesterol_30760	PRScs	age, sex, locations, times	FALSE	regression	spearman_r	0.438804	0.429194	0.448454
LDL_direct_30780	PRScs	age, sex, locations, times	FALSE	regression	mse	0.745951	0.732981	0.759025
LDL_direct_30780	PRScs	age, sex, locations, times	FALSE	regression	r2	0.019254	0.0156994	0.0226892
LDL_direct_30780	PRScs	age, sex, locations, times	FALSE	regression	mae	0.686922	0.681003	0.692864
LDL_direct_30780	PRScs	age, sex, locations, times	FALSE	regression	mape	0.212418	0.210097	0.21476
LDL_direct_30780	PRScs	age, sex, locations, times	FALSE	regression	pearson_r	0.139966	0.128791	0.151052
LDL_direct_30780	PRScs	age, sex, locations, times	FALSE	regression	spearman_r	0.132119	0.120876	0.143216
triglycerides_30870	PRScs	age, sex, locations, times	FALSE	regression	mse	0.994583	0.959572	1.03053
triglycerides_30870	PRScs	age, sex, locations, times	FALSE	regression	r2	0.0685599	0.0632974	0.0737597
triglycerides_30870	PRScs	age, sex, locations, times	FALSE	regression	mae	0.711963	0.704123	0.719805
triglycerides_30870	PRScs	age, sex, locations, times	FALSE	regression	mape	0.49061	0.485346	0.495884
triglycerides_30870	PRScs	age, sex, locations, times	FALSE	regression	pearson_r	0.261865	0.251832	0.271924
triglycerides_30870	PRScs	age, sex, locations, times	FALSE	regression	spearman_r	0.280672	0.270144	0.291193
c-reactive_protein_30710	PRScs	age, sex, locations, times	FALSE	regression	mse	16.9813	15.6463	18.3838
c-reactive_protein_30710	PRScs	age, sex, locations, times	FALSE	regression	r2	0.00890868	0.00674228	0.0110247
c-reactive_protein_30710	PRScs	age, sex, locations, times	FALSE	regression	mae	2.20358	2.16478	2.24327
c-reactive_protein_30710	PRScs	age, sex, locations, times	FALSE	regression	mape	2.21418	2.18076	2.24808
c-reactive_protein_30710	PRScs	age, sex, locations, times	FALSE	regression	pearson_r	0.0953048	0.0846218	0.106122
c-reactive_protein_30710	PRScs	age, sex, locations, times	FALSE	regression	spearman_r	0.169416	0.158442	0.180262
creatinine_30700	PRScs	age, sex, locations, times	FALSE	regression	mse	217.009	165.611	297.542
creatinine_30700	PRScs	age, sex, locations, times	FALSE	regression	r2	0.260534	0.206534	0.313821
creatinine_30700	PRScs	age, sex, locations, times	FALSE	regression	mae	9.15219	9.02781	9.28662
creatinine_30700	PRScs	age, sex, locations, times	FALSE	regression	mape	0.126902	0.125691	0.12812
creatinine_30700	PRScs	age, sex, locations, times	FALSE	regression	pearson_r	0.510613	0.454656	0.560465
creatinine_30700	PRScs	age, sex, locations, times	FALSE	regression	spearman_r	0.584594	0.57737	0.591713
alanine_aminotransferase_30620	PRScs	age, sex, locations, times	FALSE	regression	mse	166.499	155.375	178.752
alanine_aminotransferase_30620	PRScs	age, sex, locations, times	FALSE	regression	r2	0.081763	0.0743911	0.0891114
alanine_aminotransferase_30620	PRScs	age, sex, locations, times	FALSE	regression	mae	8.20787	8.09655	8.32028
alanine_aminotransferase_30620	PRScs	age, sex, locations, times	FALSE	regression	mape	0.388677	0.384584	0.392844
alanine_aminotransferase_30620	PRScs	age, sex, locations, times	FALSE	regression	pearson_r	0.28625	0.272855	0.29939
alanine_aminotransferase_30620	PRScs	age, sex, locations, times	FALSE	regression	spearman_r	0.349984	0.339964	0.359898
aspartate_aminotransferase_30650	PRScs	age, sex, locations, times	FALSE	regression	mse	104.568	81.0092	138.763
aspartate_aminotransferase_30650	PRScs	age, sex, locations, times	FALSE	regression	r2	0.0404284	0.0321441	0.0501361
aspartate_aminotransferase_30650	PRScs	age, sex, locations, times	FALSE	regression	mae	5.51486	5.42113	5.61524
aspartate_aminotransferase_30650	PRScs	age, sex, locations, times	FALSE	regression	mape	0.206757	0.204784	0.208755
aspartate_aminotransferase_30650	PRScs	age, sex, locations, times	FALSE	regression	pearson_r	0.20113	0.179507	0.224229
aspartate_aminotransferase_30650	PRScs	age, sex, locations, times	FALSE	regression	spearman_r	0.307482	0.297033	0.317893
standing_height_50	PRScs	age, sex	TRUE	regression	mse	38.1938	37.5644	38.8344
standing_height_50	PRScs	age, sex	TRUE	regression	r2	0.552251	0.545645	0.558714
standing_height_50	PRScs	age, sex	TRUE	regression	mae	4.89354	4.85193	4.93533
standing_height_50	PRScs	age, sex	TRUE	regression	mape	0.0290135	0.0287658	0.0292621
standing_height_50	PRScs	age, sex	TRUE	regression	pearson_r	0.743271	0.738815	0.747667
standing_height_50	PRScs	age, sex	TRUE	regression	spearman_r	0.731752	0.726961	0.736416
body_fat_percentage_23099	PRScs	age, sex	TRUE	regression	mse	39.1992	38.5568	39.8497
body_fat_percentage_23099	PRScs	age, sex	TRUE	regression	r2	0.465264	0.457772	0.472581
body_fat_percentage_23099	PRScs	age, sex	TRUE	regression	mae	4.92836	4.8857	4.97105
body_fat_percentage_23099	PRScs	age, sex	TRUE	regression	mape	0.179891	0.177592	0.182207
body_fat_percentage_23099	PRScs	age, sex	TRUE	regression	pearson_r	0.682115	0.67661	0.687547
body_fat_percentage_23099	PRScs	age, sex	TRUE	regression	spearman_r	0.668528	0.662624	0.674334
platelet_count_30080	PRScs	age, sex	TRUE	regression	mse	3260.18	3170.81	3359.72
platelet_count_30080	PRScs	age, sex	TRUE	regression	r2	0.0735936	0.0677139	0.0793902
platelet_count_30080	PRScs	age, sex	TRUE	regression	mae	43.3358	42.9212	43.7531
platelet_count_30080	PRScs	age, sex	TRUE	regression	mape	0.194363	0.188743	0.201124
platelet_count_30080	PRScs	age, sex	TRUE	regression	pearson_r	0.27134	0.260329	0.282253
platelet_count_30080	PRScs	age, sex	TRUE	regression	spearman_r	0.285645	0.275231	0.296011
glycated_haemoglobin_30750	PRScs	age, sex	TRUE	regression	mse	38.352	35.9222	40.9043
glycated_haemoglobin_30750	PRScs	age, sex	TRUE	regression	r2	0.0530813	0.0476129	0.058691
glycated_haemoglobin_30750	PRScs	age, sex	TRUE	regression	mae	3.61987	3.56363	3.6771
glycated_haemoglobin_30750	PRScs	age, sex	TRUE	regression	mape	0.0962383	0.0951681	0.0973267
glycated_haemoglobin_30750	PRScs	age, sex	TRUE	regression	pearson_r	0.231041	0.219721	0.242618
glycated_haemoglobin_30750	PRScs	age, sex	TRUE	regression	spearman_r	0.314414	0.303935	0.324699
vitamin_d_30890	PRScs	age, sex	TRUE	regression	mse	426.713	418.839	434.796
vitamin_d_30890	PRScs	age, sex	TRUE	regression	r2	0.0153057	0.0121466	0.0183845
vitamin_d_30890	PRScs	age, sex	TRUE	regression	mae	16.6106	16.4691	16.7536
vitamin_d_30890	PRScs	age, sex	TRUE	regression	mape	0.442775	0.436922	0.448647
vitamin_d_30890	PRScs	age, sex	TRUE	regression	pearson_r	0.124528	0.113184	0.135813
vitamin_d_30890	PRScs	age, sex	TRUE	regression	spearman_r	0.127023	0.115608	0.13839
diastolic_blood_pressure_4079	PRScs	age, sex	TRUE	regression	mse	109.002	107.157	110.855
diastolic_blood_pressure_4079	PRScs	age, sex	TRUE	regression	r2	0.0405262	0.0360486	0.0449083
diastolic_blood_pressure_4079	PRScs	age, sex	TRUE	regression	mae	8.29713	8.2248	8.36919
diastolic_blood_pressure_4079	PRScs	age, sex	TRUE	regression	mape	0.102967	0.102021	0.103911
diastolic_blood_pressure_4079	PRScs	age, sex	TRUE	regression	pearson_r	0.201492	0.190516	0.212348
diastolic_blood_pressure_4079	PRScs	age, sex	TRUE	regression	spearman_r	0.202992	0.191989	0.213943
systolic_blood_pressure_4080	PRScs	age, sex	TRUE	regression	mse	337.096	330.964	343.294
systolic_blood_pressure_4080	PRScs	age, sex	TRUE	regression	r2	0.128354	0.121265	0.135339
systolic_blood_pressure_4080	PRScs	age, sex	TRUE	regression	mae	14.4349	14.3061	14.5643
systolic_blood_pressure_4080	PRScs	age, sex	TRUE	regression	mape	0.103897	0.102975	0.104823
systolic_blood_pressure_4080	PRScs	age, sex	TRUE	regression	pearson_r	0.358367	0.348685	0.367994
systolic_blood_pressure_4080	PRScs	age, sex	TRUE	regression	spearman_r	0.355493	0.345336	0.365621
FEV1_3063	PRScs	age, sex	TRUE	regression	mse	0.328168	0.319494	0.337055
FEV1_3063	PRScs	age, sex	TRUE	regression	r2	0.478337	0.468815	0.487732
FEV1_3063	PRScs	age, sex	TRUE	regression	mae	0.42835	0.423988	0.432738
FEV1_3063	PRScs	age, sex	TRUE	regression	mape	0.210216	0.194995	0.227446
FEV1_3063	PRScs	age, sex	TRUE	regression	pearson_r	0.691641	0.684781	0.698441
FEV1_3063	PRScs	age, sex	TRUE	regression	spearman_r	0.713093	0.706933	0.719199
FVC_3062	PRScs	age, sex	TRUE	regression	mse	0.602197	0.523676	0.705422
FVC_3062	PRScs	age, sex	TRUE	regression	r2	0.459486	0.419909	0.494634
FVC_3062	PRScs	age, sex	TRUE	regression	mae	0.5377	0.531348	0.544248
FVC_3062	PRScs	age, sex	TRUE	regression	mape	0.201667	0.182982	0.223073
FVC_3062	PRScs	age, sex	TRUE	regression	pearson_r	0.677866	0.648079	0.703335
FVC_3062	PRScs	age, sex	TRUE	regression	spearman_r	0.732856	0.727252	0.738358
HDL_cholesterol_30760	PRScs	age, sex	TRUE	regression	mse	0.118706	0.116205	0.121256
HDL_cholesterol_30760	PRScs	age, sex	TRUE	regression	r2	0.187503	0.179451	0.195391
HDL_cholesterol_30760	PRScs	age, sex	TRUE	regression	mae	0.267901	0.265353	0.270467
HDL_cholesterol_30760	PRScs	age, sex	TRUE	regression	mape	0.193139	0.191249	0.195038
HDL_cholesterol_30760	PRScs	age, sex	TRUE	regression	pearson_r	0.433054	0.423762	0.442245
HDL_cholesterol_30760	PRScs	age, sex	TRUE	regression	spearman_r	0.435574	0.425868	0.44509
LDL_direct_30780	PRScs	age, sex	TRUE	regression	mse	0.717539	0.704957	0.730331
LDL_direct_30780	PRScs	age, sex	TRUE	regression	r2	0.0565067	0.0512915	0.0616355
LDL_direct_30780	PRScs	age, sex	TRUE	regression	mae	0.671204	0.665401	0.677029
LDL_direct_30780	PRScs	age, sex	TRUE	regression	mape	0.207152	0.204871	0.209449
LDL_direct_30780	PRScs	age, sex	TRUE	regression	pearson_r	0.237828	0.227175	0.248444
LDL_direct_30780	PRScs	age, sex	TRUE	regression	spearman_r	0.232247	0.221348	0.243111
triglycerides_30870	PRScs	age, sex	TRUE	regression	mse	0.990802	0.956142	1.02659
triglycerides_30870	PRScs	age, sex	TRUE	regression	r2	0.0724052	0.0672498	0.0774528
triglycerides_30870	PRScs	age, sex	TRUE	regression	mae	0.70922	0.701368	0.717091
triglycerides_30870	PRScs	age, sex	TRUE	regression	mape	0.488466	0.483136	0.493833
triglycerides_30870	PRScs	age, sex	TRUE	regression	pearson_r	0.269205	0.25941	0.278906
triglycerides_30870	PRScs	age, sex	TRUE	regression	spearman_r	0.284268	0.273496	0.294963
c-reactive_protein_30710	PRScs	age, sex	TRUE	regression	mse	16.9553	15.6254	18.3455
c-reactive_protein_30710	PRScs	age, sex	TRUE	regression	r2	0.0102243	0.00822609	0.0121808
c-reactive_protein_30710	PRScs	age, sex	TRUE	regression	mae	2.2038	2.16484	2.24324
c-reactive_protein_30710	PRScs	age, sex	TRUE	regression	mape	2.22284	2.18914	2.25674
c-reactive_protein_30710	PRScs	age, sex	TRUE	regression	pearson_r	0.102586	0.0918979	0.113379
c-reactive_protein_30710	PRScs	age, sex	TRUE	regression	spearman_r	0.175132	0.164238	0.186058
creatinine_30700	PRScs	age, sex	TRUE	regression	mse	217.342	165.769	298.68
creatinine_30700	PRScs	age, sex	TRUE	regression	r2	0.259377	0.205533	0.312765
creatinine_30700	PRScs	age, sex	TRUE	regression	mae	9.15223	9.02656	9.28704
creatinine_30700	PRScs	age, sex	TRUE	regression	mape	0.12685	0.125639	0.128074
creatinine_30700	PRScs	age, sex	TRUE	regression	pearson_r	0.509382	0.453462	0.559408
creatinine_30700	PRScs	age, sex	TRUE	regression	spearman_r	0.577299	0.570021	0.584512
alanine_aminotransferase_30620	PRScs	age, sex	TRUE	regression	mse	164.108	152.996	176.622
alanine_aminotransferase_30620	PRScs	age, sex	TRUE	regression	r2	0.0948945	0.0861409	0.103608
alanine_aminotransferase_30620	PRScs	age, sex	TRUE	regression	mae	8.10601	7.9962	8.21855
alanine_aminotransferase_30620	PRScs	age, sex	TRUE	regression	mape	0.381495	0.377418	0.385607
alanine_aminotransferase_30620	PRScs	age, sex	TRUE	regression	pearson_r	0.308219	0.293561	0.322532
alanine_aminotransferase_30620	PRScs	age, sex	TRUE	regression	spearman_r	0.391635	0.381696	0.401472
aspartate_aminotransferase_30650	PRScs	age, sex	TRUE	regression	mse	103.954	80.3484	138.197
aspartate_aminotransferase_30650	PRScs	age, sex	TRUE	regression	r2	0.0460316	0.036042	0.0572637
aspartate_aminotransferase_30650	PRScs	age, sex	TRUE	regression	mae	5.46881	5.3748	5.56863
aspartate_aminotransferase_30650	PRScs	age, sex	TRUE	regression	mape	0.204561	0.202596	0.206551
aspartate_aminotransferase_30650	PRScs	age, sex	TRUE	regression	pearson_r	0.214583	0.189969	0.239602
aspartate_aminotransferase_30650	PRScs	age, sex	TRUE	regression	spearman_r	0.322894	0.31249	0.333237
standing_height_50	PRScs	age, sex, locations	TRUE	regression	mse	37.2169	36.6013	37.8452
standing_height_50	PRScs	age, sex, locations	TRUE	regression	r2	0.563703	0.55716	0.570109
standing_height_50	PRScs	age, sex, locations	TRUE	regression	mae	4.83134	4.7903	4.8726
standing_height_50	PRScs	age, sex, locations	TRUE	regression	mape	0.0286446	0.0284006	0.0288903
standing_height_50	PRScs	age, sex, locations	TRUE	regression	pearson_r	0.750923	0.746568	0.755235
standing_height_50	PRScs	age, sex, locations	TRUE	regression	spearman_r	0.744244	0.739678	0.748739
body_fat_percentage_23099	PRScs	age, sex, locations	TRUE	regression	mse	38.2514	37.6188	38.8922
body_fat_percentage_23099	PRScs	age, sex, locations	TRUE	regression	r2	0.478194	0.470762	0.48548
body_fat_percentage_23099	PRScs	age, sex, locations	TRUE	regression	mae	4.86637	4.82416	4.90896
body_fat_percentage_23099	PRScs	age, sex, locations	TRUE	regression	mape	0.177484	0.175227	0.179772
body_fat_percentage_23099	PRScs	age, sex, locations	TRUE	regression	pearson_r	0.691529	0.686143	0.696857
body_fat_percentage_23099	PRScs	age, sex, locations	TRUE	regression	spearman_r	0.685711	0.679976	0.691279
platelet_count_30080	PRScs	age, sex, locations	TRUE	regression	mse	3214.63	3126.55	3312.82
platelet_count_30080	PRScs	age, sex, locations	TRUE	regression	r2	0.0865376	0.0801852	0.0927971
platelet_count_30080	PRScs	age, sex, locations	TRUE	regression	mae	43.0236	42.6138	43.4371
platelet_count_30080	PRScs	age, sex, locations	TRUE	regression	mape	0.192678	0.187231	0.199219
platelet_count_30080	PRScs	age, sex, locations	TRUE	regression	pearson_r	0.294184	0.283347	0.304926
platelet_count_30080	PRScs	age, sex, locations	TRUE	regression	spearman_r	0.308078	0.297783	0.318324
glycated_haemoglobin_30750	PRScs	age, sex, locations	TRUE	regression	mse	38.3576	35.918	40.8866
glycated_haemoglobin_30750	PRScs	age, sex, locations	TRUE	regression	r2	0.0529434	0.0474215	0.0586116
glycated_haemoglobin_30750	PRScs	age, sex, locations	TRUE	regression	mae	3.62053	3.56411	3.67702
glycated_haemoglobin_30750	PRScs	age, sex, locations	TRUE	regression	mape	0.0962509	0.0951712	0.0973269
glycated_haemoglobin_30750	PRScs	age, sex, locations	TRUE	regression	pearson_r	0.23091	0.219547	0.242514
glycated_haemoglobin_30750	PRScs	age, sex, locations	TRUE	regression	spearman_r	0.314747	0.304423	0.325105
vitamin_d_30890	PRScs	age, sex, locations	TRUE	regression	mse	390.436	382.918	398.083
vitamin_d_30890	PRScs	age, sex, locations	TRUE	regression	r2	0.0990193	0.0924437	0.105483
vitamin_d_30890	PRScs	age, sex, locations	TRUE	regression	mae	15.7426	15.6049	15.88
vitamin_d_30890	PRScs	age, sex, locations	TRUE	regression	mape	0.412079	0.406707	0.417497
vitamin_d_30890	PRScs	age, sex, locations	TRUE	regression	pearson_r	0.314783	0.304513	0.324968
vitamin_d_30890	PRScs	age, sex, locations	TRUE	regression	spearman_r	0.325694	0.315269	0.335938
diastolic_blood_pressure_4079	PRScs	age, sex, locations	TRUE	regression	mse	108.3	106.464	110.158
diastolic_blood_pressure_4079	PRScs	age, sex, locations	TRUE	regression	r2	0.0467054	0.0418898	0.051446
diastolic_blood_pressure_4079	PRScs	age, sex, locations	TRUE	regression	mae	8.26926	8.19751	8.34124
diastolic_blood_pressure_4079	PRScs	age, sex, locations	TRUE	regression	mape	0.102596	0.101656	0.10354
diastolic_blood_pressure_4079	PRScs	age, sex, locations	TRUE	regression	pearson_r	0.216331	0.205407	0.227199
diastolic_blood_pressure_4079	PRScs	age, sex, locations	TRUE	regression	spearman_r	0.216992	0.206039	0.227941
systolic_blood_pressure_4080	PRScs	age, sex, locations	TRUE	regression	mse	333.219	327.169	339.359
systolic_blood_pressure_4080	PRScs	age, sex, locations	TRUE	regression	r2	0.138381	0.131062	0.145544
systolic_blood_pressure_4080	PRScs	age, sex, locations	TRUE	regression	mae	14.3589	14.2309	14.4873
systolic_blood_pressure_4080	PRScs	age, sex, locations	TRUE	regression	mape	0.103316	0.1024	0.104229
systolic_blood_pressure_4080	PRScs	age, sex, locations	TRUE	regression	pearson_r	0.372091	0.362422	0.38162
systolic_blood_pressure_4080	PRScs	age, sex, locations	TRUE	regression	spearman_r	0.369688	0.359525	0.379765
FEV1_3063	PRScs	age, sex, locations	TRUE	regression	mse	0.322776	0.314099	0.331699
FEV1_3063	PRScs	age, sex, locations	TRUE	regression	r2	0.486908	0.477383	0.496277
FEV1_3063	PRScs	age, sex, locations	TRUE	regression	mae	0.425054	0.420683	0.42942
FEV1_3063	PRScs	age, sex, locations	TRUE	regression	mape	0.208751	0.193571	0.225894
FEV1_3063	PRScs	age, sex, locations	TRUE	regression	pearson_r	0.697806	0.690995	0.704535
FEV1_3063	PRScs	age, sex, locations	TRUE	regression	spearman_r	0.718802	0.712697	0.724834
FVC_3062	PRScs	age, sex, locations	TRUE	regression	mse	0.592603	0.514098	0.696244
FVC_3062	PRScs	age, sex, locations	TRUE	regression	r2	0.468098	0.427743	0.503771
FVC_3062	PRScs	age, sex, locations	TRUE	regression	mae	0.532688	0.526463	0.539223
FVC_3062	PRScs	age, sex, locations	TRUE	regression	mape	0.200324	0.181527	0.221687
FVC_3062	PRScs	age, sex, locations	TRUE	regression	pearson_r	0.684191	0.654088	0.709796
FVC_3062	PRScs	age, sex, locations	TRUE	regression	spearman_r	0.73898	0.733416	0.744392
HDL_cholesterol_30760	PRScs	age, sex, locations	TRUE	regression	mse	0.116786	0.114337	0.119272
HDL_cholesterol_30760	PRScs	age, sex, locations	TRUE	regression	r2	0.200647	0.192301	0.208861
HDL_cholesterol_30760	PRScs	age, sex, locations	TRUE	regression	mae	0.265641	0.263117	0.268171
HDL_cholesterol_30760	PRScs	age, sex, locations	TRUE	regression	mape	0.191481	0.189608	0.193364
HDL_cholesterol_30760	PRScs	age, sex, locations	TRUE	regression	pearson_r	0.447967	0.438728	0.457146
HDL_cholesterol_30760	PRScs	age, sex, locations	TRUE	regression	spearman_r	0.453793	0.444252	0.463193
LDL_direct_30780	PRScs	age, sex, locations	TRUE	regression	mse	0.715433	0.702895	0.728188
LDL_direct_30780	PRScs	age, sex, locations	TRUE	regression	r2	0.059275	0.0539484	0.0645015
LDL_direct_30780	PRScs	age, sex, locations	TRUE	regression	mae	0.670255	0.664466	0.676075
LDL_direct_30780	PRScs	age, sex, locations	TRUE	regression	mape	0.206826	0.204578	0.209118
LDL_direct_30780	PRScs	age, sex, locations	TRUE	regression	pearson_r	0.243598	0.233007	0.254105
LDL_direct_30780	PRScs	age, sex, locations	TRUE	regression	spearman_r	0.238586	0.227764	0.249298
triglycerides_30870	PRScs	age, sex, locations	TRUE	regression	mse	0.985496	0.950979	1.02104
triglycerides_30870	PRScs	age, sex, locations	TRUE	regression	r2	0.0773728	0.0720453	0.0825918
triglycerides_30870	PRScs	age, sex, locations	TRUE	regression	mae	0.706574	0.698773	0.714479
triglycerides_30870	PRScs	age, sex, locations	TRUE	regression	mape	0.485793	0.480509	0.491108
triglycerides_30870	PRScs	age, sex, locations	TRUE	regression	pearson_r	0.2783	0.26848	0.288059
triglycerides_30870	PRScs	age, sex, locations	TRUE	regression	spearman_r	0.295407	0.284697	0.306039
c-reactive_protein_30710	PRScs	age, sex, locations	TRUE	regression	mse	16.9136	15.5882	18.316
c-reactive_protein_30710	PRScs	age, sex, locations	TRUE	regression	r2	0.0126621	0.0103126	0.0149538
c-reactive_protein_30710	PRScs	age, sex, locations	TRUE	regression	mae	2.19375	2.1551	2.23333
c-reactive_protein_30710	PRScs	age, sex, locations	TRUE	regression	mape	2.19642	2.16275	2.23001
c-reactive_protein_30710	PRScs	age, sex, locations	TRUE	regression	pearson_r	0.113413	0.102615	0.124266
c-reactive_protein_30710	PRScs	age, sex, locations	TRUE	regression	spearman_r	0.194904	0.18409	0.205822
creatinine_30700	PRScs	age, sex, locations	TRUE	regression	mse	217.285	165.845	299.859
creatinine_30700	PRScs	age, sex, locations	TRUE	regression	r2	0.259572	0.20458	0.312993
creatinine_30700	PRScs	age, sex, locations	TRUE	regression	mae	9.15018	9.02544	9.28631
creatinine_30700	PRScs	age, sex, locations	TRUE	regression	mape	0.126831	0.125625	0.128041
creatinine_30700	PRScs	age, sex, locations	TRUE	regression	pearson_r	0.509594	0.452426	0.559689
creatinine_30700	PRScs	age, sex, locations	TRUE	regression	spearman_r	0.579397	0.57211	0.586589
alanine_aminotransferase_30620	PRScs	age, sex, locations	TRUE	regression	mse	163.812	152.737	176.299
alanine_aminotransferase_30620	PRScs	age, sex, locations	TRUE	regression	r2	0.0965297	0.0876638	0.105291
alanine_aminotransferase_30620	PRScs	age, sex, locations	TRUE	regression	mae	8.09356	7.98272	8.2063
alanine_aminotransferase_30620	PRScs	age, sex, locations	TRUE	regression	mape	0.380687	0.376624	0.384773
alanine_aminotransferase_30620	PRScs	age, sex, locations	TRUE	regression	pearson_r	0.310864	0.296148	0.325135
alanine_aminotransferase_30620	PRScs	age, sex, locations	TRUE	regression	spearman_r	0.395268	0.385435	0.405081
aspartate_aminotransferase_30650	PRScs	age, sex, locations	TRUE	regression	mse	103.954	80.431	138.307
aspartate_aminotransferase_30650	PRScs	age, sex, locations	TRUE	regression	r2	0.0460284	0.0361705	0.0569821
aspartate_aminotransferase_30650	PRScs	age, sex, locations	TRUE	regression	mae	5.46942	5.37556	5.56953
aspartate_aminotransferase_30650	PRScs	age, sex, locations	TRUE	regression	mape	0.204591	0.202621	0.20657
aspartate_aminotransferase_30650	PRScs	age, sex, locations	TRUE	regression	pearson_r	0.214576	0.190323	0.239074
aspartate_aminotransferase_30650	PRScs	age, sex, locations	TRUE	regression	spearman_r	0.322935	0.312433	0.333366
standing_height_50	PRScs	age, sex, times	TRUE	regression	mse	38.1463	37.5109	38.7849
standing_height_50	PRScs	age, sex, times	TRUE	regression	r2	0.55283	0.546205	0.559352
standing_height_50	PRScs	age, sex, times	TRUE	regression	mae	4.88993	4.84805	4.93156
standing_height_50	PRScs	age, sex, times	TRUE	regression	mape	0.0289919	0.0287432	0.0292391
standing_height_50	PRScs	age, sex, times	TRUE	regression	pearson_r	0.743657	0.739191	0.748083
standing_height_50	PRScs	age, sex, times	TRUE	regression	spearman_r	0.732356	0.727606	0.73702
body_fat_percentage_23099	PRScs	age, sex, times	TRUE	regression	mse	39.0234	38.3822	39.6756
body_fat_percentage_23099	PRScs	age, sex, times	TRUE	regression	r2	0.467658	0.460157	0.474917
body_fat_percentage_23099	PRScs	age, sex, times	TRUE	regression	mae	4.9149	4.87213	4.95791
body_fat_percentage_23099	PRScs	age, sex, times	TRUE	regression	mape	0.179222	0.176934	0.181549
body_fat_percentage_23099	PRScs	age, sex, times	TRUE	regression	pearson_r	0.683863	0.678373	0.689221
body_fat_percentage_23099	PRScs	age, sex, times	TRUE	regression	spearman_r	0.672157	0.666277	0.677854
platelet_count_30080	PRScs	age, sex, times	TRUE	regression	mse	3254.36	3165.33	3353.61
platelet_count_30080	PRScs	age, sex, times	TRUE	regression	r2	0.0752311	0.0693004	0.081068
platelet_count_30080	PRScs	age, sex, times	TRUE	regression	mae	43.281	42.8706	43.6978
platelet_count_30080	PRScs	age, sex, times	TRUE	regression	mape	0.194123	0.188474	0.200896
platelet_count_30080	PRScs	age, sex, times	TRUE	regression	pearson_r	0.274327	0.263373	0.285162
platelet_count_30080	PRScs	age, sex, times	TRUE	regression	spearman_r	0.289669	0.279305	0.299958
glycated_haemoglobin_30750	PRScs	age, sex, times	TRUE	regression	mse	38.3628	35.9225	40.8901
glycated_haemoglobin_30750	PRScs	age, sex, times	TRUE	regression	r2	0.0529842	0.0474974	0.0585506
glycated_haemoglobin_30750	PRScs	age, sex, times	TRUE	regression	mae	3.6213	3.56509	3.67827
glycated_haemoglobin_30750	PRScs	age, sex, times	TRUE	regression	mape	0.0962641	0.0951916	0.0973421
glycated_haemoglobin_30750	PRScs	age, sex, times	TRUE	regression	pearson_r	0.23105	0.219797	0.242441
glycated_haemoglobin_30750	PRScs	age, sex, times	TRUE	regression	spearman_r	0.314449	0.304115	0.32476
vitamin_d_30890	PRScs	age, sex, times	TRUE	regression	mse	358.595	351.378	365.976
vitamin_d_30890	PRScs	age, sex, times	TRUE	regression	r2	0.172625	0.164541	0.180614
vitamin_d_30890	PRScs	age, sex, times	TRUE	regression	mae	14.9946	14.8608	15.1284
vitamin_d_30890	PRScs	age, sex, times	TRUE	regression	mape	0.385374	0.380513	0.390303
vitamin_d_30890	PRScs	age, sex, times	TRUE	regression	pearson_r	0.415521	0.405857	0.425139
vitamin_d_30890	PRScs	age, sex, times	TRUE	regression	spearman_r	0.431868	0.422254	0.441373
diastolic_blood_pressure_4079	PRScs	age, sex, times	TRUE	regression	mse	108.579	106.723	110.443
diastolic_blood_pressure_4079	PRScs	age, sex, times	TRUE	regression	r2	0.0442509	0.0394533	0.0489678
diastolic_blood_pressure_4079	PRScs	age, sex, times	TRUE	regression	mae	8.28113	8.20886	8.35328
diastolic_blood_pressure_4079	PRScs	age, sex, times	TRUE	regression	mape	0.102753	0.101818	0.103702
diastolic_blood_pressure_4079	PRScs	age, sex, times	TRUE	regression	pearson_r	0.210654	0.199735	0.22154
diastolic_blood_pressure_4079	PRScs	age, sex, times	TRUE	regression	spearman_r	0.212278	0.201279	0.223209
systolic_blood_pressure_4080	PRScs	age, sex, times	TRUE	regression	mse	333.984	327.906	340.125
systolic_blood_pressure_4080	PRScs	age, sex, times	TRUE	regression	r2	0.13635	0.129078	0.143521
systolic_blood_pressure_4080	PRScs	age, sex, times	TRUE	regression	mae	14.3524	14.2245	14.4804
systolic_blood_pressure_4080	PRScs	age, sex, times	TRUE	regression	mape	0.103286	0.102373	0.104207
systolic_blood_pressure_4080	PRScs	age, sex, times	TRUE	regression	pearson_r	0.369368	0.359728	0.378941
systolic_blood_pressure_4080	PRScs	age, sex, times	TRUE	regression	spearman_r	0.367757	0.35759	0.377793
FEV1_3063	PRScs	age, sex, times	TRUE	regression	mse	0.327811	0.319132	0.336823
FEV1_3063	PRScs	age, sex, times	TRUE	regression	r2	0.478981	0.469491	0.488303
FEV1_3063	PRScs	age, sex, times	TRUE	regression	mae	0.428131	0.423777	0.43252
FEV1_3063	PRScs	age, sex, times	TRUE	regression	mape	0.210164	0.194939	0.227464
FEV1_3063	PRScs	age, sex, times	TRUE	regression	pearson_r	0.692104	0.685261	0.69884
FEV1_3063	PRScs	age, sex, times	TRUE	regression	spearman_r	0.713567	0.70741	0.719598
FVC_3062	PRScs	age, sex, times	TRUE	regression	mse	0.601835	0.522389	0.705897
FVC_3062	PRScs	age, sex, times	TRUE	regression	r2	0.459896	0.419891	0.495446
FVC_3062	PRScs	age, sex, times	TRUE	regression	mae	0.537456	0.531125	0.544024
FVC_3062	PRScs	age, sex, times	TRUE	regression	mape	0.201668	0.18295	0.223076
FVC_3062	PRScs	age, sex, times	TRUE	regression	pearson_r	0.678169	0.64805	0.703909
FVC_3062	PRScs	age, sex, times	TRUE	regression	spearman_r	0.733274	0.727658	0.738759
HDL_cholesterol_30760	PRScs	age, sex, times	TRUE	regression	mse	0.118551	0.116059	0.121095
HDL_cholesterol_30760	PRScs	age, sex, times	TRUE	regression	r2	0.188477	0.180349	0.196473
HDL_cholesterol_30760	PRScs	age, sex, times	TRUE	regression	mae	0.267861	0.265309	0.270419
HDL_cholesterol_30760	PRScs	age, sex, times	TRUE	regression	mape	0.193145	0.191254	0.195041
HDL_cholesterol_30760	PRScs	age, sex, times	TRUE	regression	pearson_r	0.434162	0.424837	0.443424
HDL_cholesterol_30760	PRScs	age, sex, times	TRUE	regression	spearman_r	0.436745	0.427056	0.446315
LDL_direct_30780	PRScs	age, sex, times	TRUE	regression	mse	0.715636	0.703065	0.728411
LDL_direct_30780	PRScs	age, sex, times	TRUE	regression	r2	0.0591116	0.0538049	0.0643328
LDL_direct_30780	PRScs	age, sex, times	TRUE	regression	mae	0.670294	0.664503	0.676107
LDL_direct_30780	PRScs	age, sex, times	TRUE	regression	mape	0.206871	0.204587	0.209182
LDL_direct_30780	PRScs	age, sex, times	TRUE	regression	pearson_r	0.243225	0.232588	0.253831
LDL_direct_30780	PRScs	age, sex, times	TRUE	regression	spearman_r	0.237118	0.226207	0.247924
triglycerides_30870	PRScs	age, sex, times	TRUE	regression	mse	0.976389	0.942076	1.0118
triglycerides_30870	PRScs	age, sex, times	TRUE	regression	r2	0.0855988	0.0797626	0.0913336
triglycerides_30870	PRScs	age, sex, times	TRUE	regression	mae	0.703075	0.695252	0.71094
triglycerides_30870	PRScs	age, sex, times	TRUE	regression	mape	0.482102	0.476893	0.487335
triglycerides_30870	PRScs	age, sex, times	TRUE	regression	pearson_r	0.292622	0.282539	0.302627
triglycerides_30870	PRScs	age, sex, times	TRUE	regression	spearman_r	0.309734	0.299235	0.320188
c-reactive_protein_30710	PRScs	age, sex, times	TRUE	regression	mse	16.9663	15.637	18.3721
c-reactive_protein_30710	PRScs	age, sex, times	TRUE	regression	r2	0.00978457	0.00765232	0.0118412
c-reactive_protein_30710	PRScs	age, sex, times	TRUE	regression	mae	2.20391	2.16499	2.24354
c-reactive_protein_30710	PRScs	age, sex, times	TRUE	regression	mape	2.21902	2.18548	2.25279
c-reactive_protein_30710	PRScs	age, sex, times	TRUE	regression	pearson_r	0.0998004	0.0889322	0.110638
c-reactive_protein_30710	PRScs	age, sex, times	TRUE	regression	spearman_r	0.169913	0.158995	0.180877
creatinine_30700	PRScs	age, sex, times	TRUE	regression	mse	216.696	165.249	298.617
creatinine_30700	PRScs	age, sex, times	TRUE	regression	r2	0.261601	0.206479	0.315434
creatinine_30700	PRScs	age, sex, times	TRUE	regression	mae	9.14043	9.01612	9.27675
creatinine_30700	PRScs	age, sex, times	TRUE	regression	mape	0.126698	0.125489	0.127915
creatinine_30700	PRScs	age, sex, times	TRUE	regression	pearson_r	0.511692	0.454567	0.561986
creatinine_30700	PRScs	age, sex, times	TRUE	regression	spearman_r	0.586556	0.579347	0.593616
alanine_aminotransferase_30620	PRScs	age, sex, times	TRUE	regression	mse	163.312	152.166	175.676
alanine_aminotransferase_30620	PRScs	age, sex, times	TRUE	regression	r2	0.0993401	0.0903114	0.108328
alanine_aminotransferase_30620	PRScs	age, sex, times	TRUE	regression	mae	8.07826	7.96832	8.19059
alanine_aminotransferase_30620	PRScs	age, sex, times	TRUE	regression	mape	0.379641	0.375586	0.383726
alanine_aminotransferase_30620	PRScs	age, sex, times	TRUE	regression	pearson_r	0.315365	0.300615	0.329781
alanine_aminotransferase_30620	PRScs	age, sex, times	TRUE	regression	spearman_r	0.400437	0.390594	0.410222
aspartate_aminotransferase_30650	PRScs	age, sex, times	TRUE	regression	mse	103.89	80.1926	138.134
aspartate_aminotransferase_30650	PRScs	age, sex, times	TRUE	regression	r2	0.0466454	0.0363032	0.0583538
aspartate_aminotransferase_30650	PRScs	age, sex, times	TRUE	regression	mae	5.46357	5.36957	5.56311
aspartate_aminotransferase_30650	PRScs	age, sex, times	TRUE	regression	mape	0.204367	0.202408	0.206343
aspartate_aminotransferase_30650	PRScs	age, sex, times	TRUE	regression	pearson_r	0.216014	0.190679	0.241886
aspartate_aminotransferase_30650	PRScs	age, sex, times	TRUE	regression	spearman_r	0.326735	0.316331	0.33712
standing_height_50	PRScs	age, sex, locations, times	TRUE	regression	mse	37.2503	36.6378	37.8703
standing_height_50	PRScs	age, sex, locations, times	TRUE	regression	r2	0.563333	0.556781	0.569705
standing_height_50	PRScs	age, sex, locations, times	TRUE	regression	mae	4.8331	4.79227	4.87414
standing_height_50	PRScs	age, sex, locations, times	TRUE	regression	mape	0.0286547	0.028412	0.0288988
standing_height_50	PRScs	age, sex, locations, times	TRUE	regression	pearson_r	0.750676	0.746301	0.754971
standing_height_50	PRScs	age, sex, locations, times	TRUE	regression	spearman_r	0.743681	0.739057	0.748186
body_fat_percentage_23099	PRScs	age, sex, locations, times	TRUE	regression	mse	38.0916	37.461	38.7272
body_fat_percentage_23099	PRScs	age, sex, locations, times	TRUE	regression	r2	0.480369	0.472973	0.487668
body_fat_percentage_23099	PRScs	age, sex, locations, times	TRUE	regression	mae	4.85405	4.81204	4.89636
body_fat_percentage_23099	PRScs	age, sex, locations, times	TRUE	regression	mape	0.176852	0.174618	0.179122
body_fat_percentage_23099	PRScs	age, sex, locations, times	TRUE	regression	pearson_r	0.693101	0.687752	0.698438
body_fat_percentage_23099	PRScs	age, sex, locations, times	TRUE	regression	spearman_r	0.688188	0.682527	0.693776
platelet_count_30080	PRScs	age, sex, locations, times	TRUE	regression	mse	3208.66	3120.68	3306.67
platelet_count_30080	PRScs	age, sex, locations, times	TRUE	regression	r2	0.0882186	0.0818289	0.0944988
platelet_count_30080	PRScs	age, sex, locations, times	TRUE	regression	mae	42.9613	42.5521	43.3772
platelet_count_30080	PRScs	age, sex, locations, times	TRUE	regression	mape	0.192425	0.186879	0.198976
platelet_count_30080	PRScs	age, sex, locations, times	TRUE	regression	pearson_r	0.297029	0.286216	0.30771
platelet_count_30080	PRScs	age, sex, locations, times	TRUE	regression	spearman_r	0.311888	0.301605	0.32201
glycated_haemoglobin_30750	PRScs	age, sex, locations, times	TRUE	regression	mse	38.3445	35.9117	40.8792
glycated_haemoglobin_30750	PRScs	age, sex, locations, times	TRUE	regression	r2	0.0534372	0.047858	0.0590821
glycated_haemoglobin_30750	PRScs	age, sex, locations, times	TRUE	regression	mae	3.6203	3.56422	3.67722
glycated_haemoglobin_30750	PRScs	age, sex, locations, times	TRUE	regression	mape	0.0962392	0.0951683	0.0973223
glycated_haemoglobin_30750	PRScs	age, sex, locations, times	TRUE	regression	pearson_r	0.23209	0.220702	0.243561
glycated_haemoglobin_30750	PRScs	age, sex, locations, times	TRUE	regression	spearman_r	0.315873	0.30548	0.326158
vitamin_d_30890	PRScs	age, sex, locations, times	TRUE	regression	mse	354.553	347.399	361.911
vitamin_d_30890	PRScs	age, sex, locations, times	TRUE	regression	r2	0.181949	0.173765	0.190058
vitamin_d_30890	PRScs	age, sex, locations, times	TRUE	regression	mae	14.9057	14.7734	15.0384
vitamin_d_30890	PRScs	age, sex, locations, times	TRUE	regression	mape	0.382115	0.37729	0.386963
vitamin_d_30890	PRScs	age, sex, locations, times	TRUE	regression	pearson_r	0.426595	0.417052	0.436133
vitamin_d_30890	PRScs	age, sex, locations, times	TRUE	regression	spearman_r	0.442943	0.433476	0.452401
diastolic_blood_pressure_4079	PRScs	age, sex, locations, times	TRUE	regression	mse	107.812	105.975	109.659
diastolic_blood_pressure_4079	PRScs	age, sex, locations, times	TRUE	regression	r2	0.0510034	0.0458993	0.0559968
diastolic_blood_pressure_4079	PRScs	age, sex, locations, times	TRUE	regression	mae	8.24753	8.17586	8.31929
diastolic_blood_pressure_4079	PRScs	age, sex, locations, times	TRUE	regression	mape	0.102313	0.101374	0.103255
diastolic_blood_pressure_4079	PRScs	age, sex, locations, times	TRUE	regression	pearson_r	0.226098	0.215174	0.236911
diastolic_blood_pressure_4079	PRScs	age, sex, locations, times	TRUE	regression	spearman_r	0.226398	0.215418	0.2373
systolic_blood_pressure_4080	PRScs	age, sex, locations, times	TRUE	regression	mse	330.576	324.55	336.721
systolic_blood_pressure_4080	PRScs	age, sex, locations, times	TRUE	regression	r2	0.145163	0.137714	0.15249
systolic_blood_pressure_4080	PRScs	age, sex, locations, times	TRUE	regression	mae	14.285	14.157	14.413
systolic_blood_pressure_4080	PRScs	age, sex, locations, times	TRUE	regression	mape	0.102772	0.101858	0.103687
systolic_blood_pressure_4080	PRScs	age, sex, locations, times	TRUE	regression	pearson_r	0.38109	0.371474	0.390637
systolic_blood_pressure_4080	PRScs	age, sex, locations, times	TRUE	regression	spearman_r	0.379111	0.368957	0.389104
FEV1_3063	PRScs	age, sex, locations, times	TRUE	regression	mse	0.321755	0.313179	0.330653
FEV1_3063	PRScs	age, sex, locations, times	TRUE	regression	r2	0.488606	0.479175	0.497979
FEV1_3063	PRScs	age, sex, locations, times	TRUE	regression	mae	0.424323	0.420001	0.428658
FEV1_3063	PRScs	age, sex, locations, times	TRUE	regression	mape	0.208465	0.193176	0.225683
FEV1_3063	PRScs	age, sex, locations, times	TRUE	regression	pearson_r	0.699018	0.692287	0.705727
FEV1_3063	PRScs	age, sex, locations, times	TRUE	regression	spearman_r	0.719856	0.713782	0.725843
FVC_3062	PRScs	age, sex, locations, times	TRUE	regression	mse	0.589639	0.511783	0.691077
FVC_3062	PRScs	age, sex, locations, times	TRUE	regression	r2	0.470841	0.43165	0.505722
FVC_3062	PRScs	age, sex, locations, times	TRUE	regression	mae	0.53216	0.5259	0.538632
FVC_3062	PRScs	age, sex, locations, times	TRUE	regression	mape	0.200162	0.181506	0.221559
FVC_3062	PRScs	age, sex, locations, times	TRUE	regression	pearson_r	0.686193	0.657066	0.711178
FVC_3062	PRScs	age, sex, locations, times	TRUE	regression	spearman_r	0.739876	0.734394	0.745286
HDL_cholesterol_30760	PRScs	age, sex, locations, times	TRUE	regression	mse	0.116853	0.114397	0.11936
HDL_cholesterol_30760	PRScs	age, sex, locations, times	TRUE	regression	r2	0.2001	0.191772	0.20836
HDL_cholesterol_30760	PRScs	age, sex, locations, times	TRUE	regression	mae	0.265878	0.26335	0.268422
HDL_cholesterol_30760	PRScs	age, sex, locations, times	TRUE	regression	mape	0.191683	0.189813	0.193575
HDL_cholesterol_30760	PRScs	age, sex, locations, times	TRUE	regression	pearson_r	0.447356	0.438137	0.456589
HDL_cholesterol_30760	PRScs	age, sex, locations, times	TRUE	regression	spearman_r	0.452705	0.44317	0.462197
LDL_direct_30780	PRScs	age, sex, locations, times	TRUE	regression	mse	0.713322	0.700668	0.726088
LDL_direct_30780	PRScs	age, sex, locations, times	TRUE	regression	r2	0.0621539	0.0567005	0.0675678
LDL_direct_30780	PRScs	age, sex, locations, times	TRUE	regression	mae	0.669284	0.663423	0.675105
LDL_direct_30780	PRScs	age, sex, locations, times	TRUE	regression	mape	0.206546	0.204265	0.208833
LDL_direct_30780	PRScs	age, sex, locations, times	TRUE	regression	pearson_r	0.2494	0.238785	0.260077
LDL_direct_30780	PRScs	age, sex, locations, times	TRUE	regression	spearman_r	0.242957	0.232152	0.253847
triglycerides_30870	PRScs	age, sex, locations, times	TRUE	regression	mse	0.971308	0.937309	1.00693
triglycerides_30870	PRScs	age, sex, locations, times	TRUE	regression	r2	0.0903575	0.084403	0.0962645
triglycerides_30870	PRScs	age, sex, locations, times	TRUE	regression	mae	0.700367	0.69263	0.708248
triglycerides_30870	PRScs	age, sex, locations, times	TRUE	regression	mape	0.479453	0.474254	0.484705
triglycerides_30870	PRScs	age, sex, locations, times	TRUE	regression	pearson_r	0.30064	0.290638	0.310669
triglycerides_30870	PRScs	age, sex, locations, times	TRUE	regression	spearman_r	0.320073	0.309681	0.330515
c-reactive_protein_30710	PRScs	age, sex, locations, times	TRUE	regression	mse	16.9347	15.6075	18.3259
c-reactive_protein_30710	PRScs	age, sex, locations, times	TRUE	regression	r2	0.0116302	0.00931931	0.013919
c-reactive_protein_30710	PRScs	age, sex, locations, times	TRUE	regression	mae	2.19566	2.1571	2.23526
c-reactive_protein_30710	PRScs	age, sex, locations, times	TRUE	regression	mape	2.19786	2.16466	2.23165
c-reactive_protein_30710	PRScs	age, sex, locations, times	TRUE	regression	pearson_r	0.108523	0.097886	0.119301
c-reactive_protein_30710	PRScs	age, sex, locations, times	TRUE	regression	spearman_r	0.188319	0.177396	0.199262
creatinine_30700	PRScs	age, sex, locations, times	TRUE	regression	mse	216.751	165.124	298.758
creatinine_30700	PRScs	age, sex, locations, times	TRUE	regression	r2	0.261416	0.205354	0.315949
creatinine_30700	PRScs	age, sex, locations, times	TRUE	regression	mae	9.13848	9.01406	9.27385
creatinine_30700	PRScs	age, sex, locations, times	TRUE	regression	mape	0.126681	0.125483	0.127889
creatinine_30700	PRScs	age, sex, locations, times	TRUE	regression	pearson_r	0.51153	0.453376	0.562453
creatinine_30700	PRScs	age, sex, locations, times	TRUE	regression	spearman_r	0.587981	0.580771	0.595045
alanine_aminotransferase_30620	PRScs	age, sex, locations, times	TRUE	regression	mse	163.152	151.987	175.511
alanine_aminotransferase_30620	PRScs	age, sex, locations, times	TRUE	regression	r2	0.100225	0.0912261	0.10923
alanine_aminotransferase_30620	PRScs	age, sex, locations, times	TRUE	regression	mae	8.07143	7.96116	8.18406
alanine_aminotransferase_30620	PRScs	age, sex, locations, times	TRUE	regression	mape	0.379175	0.375129	0.38326
alanine_aminotransferase_30620	PRScs	age, sex, locations, times	TRUE	regression	pearson_r	0.31676	0.302118	0.331141
alanine_aminotransferase_30620	PRScs	age, sex, locations, times	TRUE	regression	spearman_r	0.402027	0.392175	0.411747
aspartate_aminotransferase_30650	PRScs	age, sex, locations, times	TRUE	regression	mse	103.874	80.3161	137.889
aspartate_aminotransferase_30650	PRScs	age, sex, locations, times	TRUE	regression	r2	0.0467974	0.0365215	0.0582857
aspartate_aminotransferase_30650	PRScs	age, sex, locations, times	TRUE	regression	mae	5.46437	5.37027	5.56423
aspartate_aminotransferase_30650	PRScs	age, sex, locations, times	TRUE	regression	mape	0.204411	0.20244	0.2064
aspartate_aminotransferase_30650	PRScs	age, sex, locations, times	TRUE	regression	pearson_r	0.216365	0.191216	0.241754
aspartate_aminotransferase_30650	PRScs	age, sex, locations, times	TRUE	regression	spearman_r	0.326205	0.315775	0.336532
standing_height_50	PRScs	age, sex, locations, times, PCs for null	TRUE	regression	mse	37.2919	36.6747	37.9155
standing_height_50	PRScs	age, sex, locations, times, PCs for null	TRUE	regression	r2	0.562846	0.556371	0.569232
standing_height_50	PRScs	age, sex, locations, times, PCs for null	TRUE	regression	mae	4.83436	4.79319	4.87553
standing_height_50	PRScs	age, sex, locations, times, PCs for null	TRUE	regression	mape	0.0286638	0.0284198	0.0289082
standing_height_50	PRScs	age, sex, locations, times, PCs for null	TRUE	regression	pearson_r	0.750357	0.746031	0.754658
standing_height_50	PRScs	age, sex, locations, times, PCs for null	TRUE	regression	spearman_r	0.743241	0.738626	0.747736
body_fat_percentage_23099	PRScs	age, sex, locations, times, PCs for null	TRUE	regression	mse	38.2244	37.5904	38.864
body_fat_percentage_23099	PRScs	age, sex, locations, times, PCs for null	TRUE	regression	r2	0.478557	0.471116	0.485866
body_fat_percentage_23099	PRScs	age, sex, locations, times, PCs for null	TRUE	regression	mae	4.86224	4.81997	4.90472
body_fat_percentage_23099	PRScs	age, sex, locations, times, PCs for null	TRUE	regression	mape	0.17713	0.174875	0.1794
body_fat_percentage_23099	PRScs	age, sex, locations, times, PCs for null	TRUE	regression	pearson_r	0.691791	0.686398	0.697134
body_fat_percentage_23099	PRScs	age, sex, locations, times, PCs for null	TRUE	regression	spearman_r	0.68597	0.680305	0.691596
platelet_count_30080	PRScs	age, sex, locations, times, PCs for null	TRUE	regression	mse	3211.44	3122.71	3309.5
platelet_count_30080	PRScs	age, sex, locations, times, PCs for null	TRUE	regression	r2	0.0874268	0.0810729	0.0937086
platelet_count_30080	PRScs	age, sex, locations, times, PCs for null	TRUE	regression	mae	42.969	42.5577	43.3793
platelet_count_30080	PRScs	age, sex, locations, times, PCs for null	TRUE	regression	mape	0.192463	0.186991	0.198996
platelet_count_30080	PRScs	age, sex, locations, times, PCs for null	TRUE	regression	pearson_r	0.295689	0.284904	0.306416
platelet_count_30080	PRScs	age, sex, locations, times, PCs for null	TRUE	regression	spearman_r	0.310614	0.300338	0.32081
glycated_haemoglobin_30750	PRScs	age, sex, locations, times, PCs for null	TRUE	regression	mse	38.3719	35.9279	40.9141
glycated_haemoglobin_30750	PRScs	age, sex, locations, times, PCs for null	TRUE	regression	r2	0.0527602	0.0471752	0.058435
glycated_haemoglobin_30750	PRScs	age, sex, locations, times, PCs for null	TRUE	regression	mae	3.6214	3.56545	3.67791
glycated_haemoglobin_30750	PRScs	age, sex, locations, times, PCs for null	TRUE	regression	mape	0.0962619	0.0951937	0.0973438
glycated_haemoglobin_30750	PRScs	age, sex, locations, times, PCs for null	TRUE	regression	pearson_r	0.230665	0.219245	0.242222
glycated_haemoglobin_30750	PRScs	age, sex, locations, times, PCs for null	TRUE	regression	spearman_r	0.315108	0.304628	0.325475
vitamin_d_30890	PRScs	age, sex, locations, times, PCs for null	TRUE	regression	mse	355.561	348.406	362.898
vitamin_d_30890	PRScs	age, sex, locations, times, PCs for null	TRUE	regression	r2	0.179624	0.171401	0.187678
vitamin_d_30890	PRScs	age, sex, locations, times, PCs for null	TRUE	regression	mae	14.9246	14.7917	15.057
vitamin_d_30890	PRScs	age, sex, locations, times, PCs for null	TRUE	regression	mape	0.382841	0.378017	0.387736
vitamin_d_30890	PRScs	age, sex, locations, times, PCs for null	TRUE	regression	pearson_r	0.423865	0.414173	0.433415
vitamin_d_30890	PRScs	age, sex, locations, times, PCs for null	TRUE	regression	spearman_r	0.440131	0.430576	0.449537
diastolic_blood_pressure_4079	PRScs	age, sex, locations, times, PCs for null	TRUE	regression	mse	107.884	106.05	109.745
diastolic_blood_pressure_4079	PRScs	age, sex, locations, times, PCs for null	TRUE	regression	r2	0.0503729	0.0453359	0.0553352
diastolic_blood_pressure_4079	PRScs	age, sex, locations, times, PCs for null	TRUE	regression	mae	8.25078	8.17927	8.32235
diastolic_blood_pressure_4079	PRScs	age, sex, locations, times, PCs for null	TRUE	regression	mape	0.102358	0.101416	0.103303
diastolic_blood_pressure_4079	PRScs	age, sex, locations, times, PCs for null	TRUE	regression	pearson_r	0.224728	0.21395	0.235497
diastolic_blood_pressure_4079	PRScs	age, sex, locations, times, PCs for null	TRUE	regression	spearman_r	0.224848	0.213981	0.235703
systolic_blood_pressure_4080	PRScs	age, sex, locations, times, PCs for null	TRUE	regression	mse	330.999	324.958	337.132
systolic_blood_pressure_4080	PRScs	age, sex, locations, times, PCs for null	TRUE	regression	r2	0.144068	0.136691	0.151393
systolic_blood_pressure_4080	PRScs	age, sex, locations, times, PCs for null	TRUE	regression	mae	14.292	14.1644	14.4208
systolic_blood_pressure_4080	PRScs	age, sex, locations, times, PCs for null	TRUE	regression	mape	0.102825	0.101904	0.103747
systolic_blood_pressure_4080	PRScs	age, sex, locations, times, PCs for null	TRUE	regression	pearson_r	0.379655	0.370097	0.389215
systolic_blood_pressure_4080	PRScs	age, sex, locations, times, PCs for null	TRUE	regression	spearman_r	0.377413	0.367336	0.387434
FEV1_3063	PRScs	age, sex, locations, times, PCs for null	TRUE	regression	mse	0.323264	0.314659	0.332139
FEV1_3063	PRScs	age, sex, locations, times, PCs for null	TRUE	regression	r2	0.486208	0.4767	0.495586
FEV1_3063	PRScs	age, sex, locations, times, PCs for null	TRUE	regression	mae	0.42514	0.420794	0.429471
FEV1_3063	PRScs	age, sex, locations, times, PCs for null	TRUE	regression	mape	0.208845	0.193658	0.226077
FEV1_3063	PRScs	age, sex, locations, times, PCs for null	TRUE	regression	pearson_r	0.697304	0.69051	0.704032
FEV1_3063	PRScs	age, sex, locations, times, PCs for null	TRUE	regression	spearman_r	0.718173	0.712091	0.724184
FVC_3062	PRScs	age, sex, locations, times, PCs for null	TRUE	regression	mse	0.593391	0.514974	0.696622
FVC_3062	PRScs	age, sex, locations, times, PCs for null	TRUE	regression	r2	0.467475	0.427147	0.502771
FVC_3062	PRScs	age, sex, locations, times, PCs for null	TRUE	regression	mae	0.533268	0.526986	0.539814
FVC_3062	PRScs	age, sex, locations, times, PCs for null	TRUE	regression	mape	0.200529	0.181863	0.221795
FVC_3062	PRScs	age, sex, locations, times, PCs for null	TRUE	regression	pearson_r	0.683733	0.653626	0.7091
FVC_3062	PRScs	age, sex, locations, times, PCs for null	TRUE	regression	spearman_r	0.738314	0.732764	0.743737
HDL_cholesterol_30760	PRScs	age, sex, locations, times, PCs for null	TRUE	regression	mse	0.117068	0.114621	0.119572
HDL_cholesterol_30760	PRScs	age, sex, locations, times, PCs for null	TRUE	regression	r2	0.198631	0.190211	0.206858
HDL_cholesterol_30760	PRScs	age, sex, locations, times, PCs for null	TRUE	regression	mae	0.266116	0.263607	0.268652
HDL_cholesterol_30760	PRScs	age, sex, locations, times, PCs for null	TRUE	regression	mape	0.191894	0.19002	0.193774
HDL_cholesterol_30760	PRScs	age, sex, locations, times, PCs for null	TRUE	regression	pearson_r	0.445704	0.436317	0.454956
HDL_cholesterol_30760	PRScs	age, sex, locations, times, PCs for null	TRUE	regression	spearman_r	0.450547	0.440893	0.460048
LDL_direct_30780	PRScs	age, sex, locations, times, PCs for null	TRUE	regression	mse	0.714174	0.701585	0.726964
LDL_direct_30780	PRScs	age, sex, locations, times, PCs for null	TRUE	regression	r2	0.0610329	0.0556061	0.066417
LDL_direct_30780	PRScs	age, sex, locations, times, PCs for null	TRUE	regression	mae	0.669706	0.663874	0.675542
LDL_direct_30780	PRScs	age, sex, locations, times, PCs for null	TRUE	regression	mape	0.206693	0.204403	0.208989
LDL_direct_30780	PRScs	age, sex, locations, times, PCs for null	TRUE	regression	pearson_r	0.247168	0.236527	0.257864
LDL_direct_30780	PRScs	age, sex, locations, times, PCs for null	TRUE	regression	spearman_r	0.241144	0.230262	0.252001
triglycerides_30870	PRScs	age, sex, locations, times, PCs for null	TRUE	regression	mse	0.973158	0.939007	1.00844
triglycerides_30870	PRScs	age, sex, locations, times, PCs for null	TRUE	regression	r2	0.0886254	0.0827485	0.0944216
triglycerides_30870	PRScs	age, sex, locations, times, PCs for null	TRUE	regression	mae	0.701333	0.693565	0.709137
triglycerides_30870	PRScs	age, sex, locations, times, PCs for null	TRUE	regression	mape	0.480317	0.475106	0.485579
triglycerides_30870	PRScs	age, sex, locations, times, PCs for null	TRUE	regression	pearson_r	0.297748	0.287784	0.307684
triglycerides_30870	PRScs	age, sex, locations, times, PCs for null	TRUE	regression	spearman_r	0.315997	0.305572	0.32644
c-reactive_protein_30710	PRScs	age, sex, locations, times, PCs for null	TRUE	regression	mse	16.9627	15.6342	18.3699
c-reactive_protein_30710	PRScs	age, sex, locations, times, PCs for null	TRUE	regression	r2	0.00999266	0.00775967	0.0121818
c-reactive_protein_30710	PRScs	age, sex, locations, times, PCs for null	TRUE	regression	mae	2.20054	2.16183	2.24037
c-reactive_protein_30710	PRScs	age, sex, locations, times, PCs for null	TRUE	regression	mape	2.20929	2.17596	2.24311
c-reactive_protein_30710	PRScs	age, sex, locations, times, PCs for null	TRUE	regression	pearson_r	0.100756	0.0900605	0.111592
c-reactive_protein_30710	PRScs	age, sex, locations, times, PCs for null	TRUE	regression	spearman_r	0.176744	0.1658	0.187694
creatinine_30700	PRScs	age, sex, locations, times, PCs for null	TRUE	regression	mse	216.758	165.261	298.843
creatinine_30700	PRScs	age, sex, locations, times, PCs for null	TRUE	regression	r2	0.261389	0.206011	0.315099
creatinine_30700	PRScs	age, sex, locations, times, PCs for null	TRUE	regression	mae	9.13988	9.01506	9.27562
creatinine_30700	PRScs	age, sex, locations, times, PCs for null	TRUE	regression	mape	0.126712	0.125501	0.127933
creatinine_30700	PRScs	age, sex, locations, times, PCs for null	TRUE	regression	pearson_r	0.511446	0.454056	0.561636
creatinine_30700	PRScs	age, sex, locations, times, PCs for null	TRUE	regression	spearman_r	0.58627	0.579069	0.593331
alanine_aminotransferase_30620	PRScs	age, sex, locations, times, PCs for null	TRUE	regression	mse	163.36	152.231	175.719
alanine_aminotransferase_30620	PRScs	age, sex, locations, times, PCs for null	TRUE	regression	r2	0.0990745	0.0900417	0.108006
alanine_aminotransferase_30620	PRScs	age, sex, locations, times, PCs for null	TRUE	regression	mae	8.08055	7.9705	8.19276
alanine_aminotransferase_30620	PRScs	age, sex, locations, times, PCs for null	TRUE	regression	mape	0.379733	0.375676	0.383801
alanine_aminotransferase_30620	PRScs	age, sex, locations, times, PCs for null	TRUE	regression	pearson_r	0.314929	0.300158	0.329273
alanine_aminotransferase_30620	PRScs	age, sex, locations, times, PCs for null	TRUE	regression	spearman_r	0.400446	0.390503	0.410214
aspartate_aminotransferase_30650	PRScs	age, sex, locations, times, PCs for null	TRUE	regression	mse	103.923	80.3626	138.366
aspartate_aminotransferase_30650	PRScs	age, sex, locations, times, PCs for null	TRUE	regression	r2	0.0463398	0.0363018	0.0576218
aspartate_aminotransferase_30650	PRScs	age, sex, locations, times, PCs for null	TRUE	regression	mae	5.46493	5.37082	5.56493
aspartate_aminotransferase_30650	PRScs	age, sex, locations, times, PCs for null	TRUE	regression	mape	0.204384	0.202403	0.206367
aspartate_aminotransferase_30650	PRScs	age, sex, locations, times, PCs for null	TRUE	regression	pearson_r	0.215296	0.19067	0.240373
aspartate_aminotransferase_30650	PRScs	age, sex, locations, times, PCs for null	TRUE	regression	spearman_r	0.326396	0.315967	0.336794
asthma_42015	BASIL	age, sex	FALSE	bin_cls	average_precision	0.152094	0.146304	0.158604
asthma_42015	BASIL	age, sex	FALSE	bin_cls	roc_auc	0.529232	0.520097	0.538437
depression_20438	BASIL	age, sex	FALSE	bin_cls	average_precision	0.234112	0.226419	0.24249
depression_20438	BASIL	age, sex	FALSE	bin_cls	roc_auc	0.599385	0.591312	0.607386
diabetes_2443	BASIL	age, sex	FALSE	bin_cls	average_precision	0.0819756	0.0760047	0.0893851
diabetes_2443	BASIL	age, sex	FALSE	bin_cls	roc_auc	0.64973	0.636169	0.663244
asthma_42015	BASIL	age, sex, locations	FALSE	bin_cls	average_precision	0.1526	0.146709	0.159155
asthma_42015	BASIL	age, sex, locations	FALSE	bin_cls	roc_auc	0.530945	0.521861	0.54005
depression_20438	BASIL	age, sex, locations	FALSE	bin_cls	average_precision	0.241248	0.233111	0.250234
depression_20438	BASIL	age, sex, locations	FALSE	bin_cls	roc_auc	0.603813	0.595793	0.611807
diabetes_2443	BASIL	age, sex, locations	FALSE	bin_cls	average_precision	0.0814715	0.0755979	0.0886331
diabetes_2443	BASIL	age, sex, locations	FALSE	bin_cls	roc_auc	0.650474	0.636904	0.664066
asthma_42015	BASIL	age, sex, times	FALSE	bin_cls	average_precision	0.151988	0.146198	0.158541
asthma_42015	BASIL	age, sex, times	FALSE	bin_cls	roc_auc	0.529318	0.520214	0.538506
depression_20438	BASIL	age, sex, times	FALSE	bin_cls	average_precision	0.234216	0.226556	0.242585
depression_20438	BASIL	age, sex, times	FALSE	bin_cls	roc_auc	0.599169	0.591216	0.607251
diabetes_2443	BASIL	age, sex, times	FALSE	bin_cls	average_precision	0.0818541	0.0758912	0.0892106
diabetes_2443	BASIL	age, sex, times	FALSE	bin_cls	roc_auc	0.649506	0.635966	0.66293
asthma_42015	BASIL	age, sex, locations, times	FALSE	bin_cls	average_precision	0.152485	0.146638	0.159084
asthma_42015	BASIL	age, sex, locations, times	FALSE	bin_cls	roc_auc	0.530964	0.521843	0.54007
depression_20438	BASIL	age, sex, locations, times	FALSE	bin_cls	average_precision	0.24117	0.233016	0.250141
depression_20438	BASIL	age, sex, locations, times	FALSE	bin_cls	roc_auc	0.603636	0.595609	0.611619
diabetes_2443	BASIL	age, sex, locations, times	FALSE	bin_cls	average_precision	0.0813968	0.0754615	0.0885718
diabetes_2443	BASIL	age, sex, locations, times	FALSE	bin_cls	roc_auc	0.65026	0.636701	0.663724
asthma_42015	BASIL	age, sex	TRUE	bin_cls	average_precision	0.152139	0.146348	0.158639
asthma_42015	BASIL	age, sex	TRUE	bin_cls	roc_auc	0.529237	0.520117	0.538423
depression_20438	BASIL	age, sex	TRUE	bin_cls	average_precision	0.239556	0.231621	0.248194
depression_20438	BASIL	age, sex	TRUE	bin_cls	roc_auc	0.607378	0.599392	0.615343
diabetes_2443	BASIL	age, sex	TRUE	bin_cls	average_precision	0.0810153	0.0751827	0.0880133
diabetes_2443	BASIL	age, sex	TRUE	bin_cls	roc_auc	0.649029	0.635511	0.66251
asthma_42015	BASIL	age, sex, locations	TRUE	bin_cls	average_precision	0.153295	0.147426	0.159862
asthma_42015	BASIL	age, sex, locations	TRUE	bin_cls	roc_auc	0.532661	0.52362	0.541753
depression_20438	BASIL	age, sex, locations	TRUE	bin_cls	average_precision	0.265653	0.256501	0.275565
depression_20438	BASIL	age, sex, locations	TRUE	bin_cls	roc_auc	0.636218	0.628468	0.643905
diabetes_2443	BASIL	age, sex, locations	TRUE	bin_cls	average_precision	0.0840677	0.0778394	0.0920884
diabetes_2443	BASIL	age, sex, locations	TRUE	bin_cls	roc_auc	0.654749	0.641292	0.668072
asthma_42015	BASIL	age, sex, times	TRUE	bin_cls	average_precision	0.151853	0.146029	0.15838
asthma_42015	BASIL	age, sex, times	TRUE	bin_cls	roc_auc	0.529032	0.519912	0.538176
depression_20438	BASIL	age, sex, times	TRUE	bin_cls	average_precision	0.240398	0.232393	0.249032
depression_20438	BASIL	age, sex, times	TRUE	bin_cls	roc_auc	0.607575	0.599571	0.615495
diabetes_2443	BASIL	age, sex, times	TRUE	bin_cls	average_precision	0.0812086	0.0753115	0.088327
diabetes_2443	BASIL	age, sex, times	TRUE	bin_cls	roc_auc	0.648892	0.635351	0.662374
asthma_42015	BASIL	age, sex, locations, times	TRUE	bin_cls	average_precision	0.152878	0.147036	0.159537
asthma_42015	BASIL	age, sex, locations, times	TRUE	bin_cls	roc_auc	0.53301	0.523917	0.542099
depression_20438	BASIL	age, sex, locations, times	TRUE	bin_cls	average_precision	0.263476	0.254398	0.273276
depression_20438	BASIL	age, sex, locations, times	TRUE	bin_cls	roc_auc	0.633609	0.625832	0.641339
diabetes_2443	BASIL	age, sex, locations, times	TRUE	bin_cls	average_precision	0.0832941	0.0771792	0.0909004
diabetes_2443	BASIL	age, sex, locations, times	TRUE	bin_cls	roc_auc	0.654138	0.640649	0.667386
asthma_42015	BASIL	age, sex, locations, times, PCs for null	TRUE	bin_cls	average_precision	0.152898	0.146952	0.159578
asthma_42015	BASIL	age, sex, locations, times, PCs for null	TRUE	bin_cls	roc_auc	0.531663	0.522602	0.540782
depression_20438	BASIL	age, sex, locations, times, PCs for null	TRUE	bin_cls	average_precision	0.261243	0.252316	0.270903
depression_20438	BASIL	age, sex, locations, times, PCs for null	TRUE	bin_cls	roc_auc	0.630663	0.622922	0.638442
diabetes_2443	BASIL	age, sex, locations, times, PCs for null	TRUE	bin_cls	average_precision	0.0818563	0.0759844	0.0893335
diabetes_2443	BASIL	age, sex, locations, times, PCs for null	TRUE	bin_cls	roc_auc	0.651713	0.638223	0.665175
